# Evaluating General-Purpose LLMs for Patient-Facing Use: Dermatology-Centered Systematic Review and Meta-Analysis

**DOI:** 10.1101/2025.08.11.25333149

**Authors:** Irene S. Gabashvili

## Abstract

**Background:** General-purpose large language models (LLMs) have rapidly evolved from experimental tools into widely adopted components of healthcare. Their proliferation – accelerated by the “ChatGPT effect” – has sparked intense interest across patient-facing specialties. Among these, dermatology provides a high-visibility use case through which to assess LLM capabilities, evaluation practices, and adoption trends.

**Objective:** To systematically review and meta-analyze quantitative evaluations of general-purpose LLMs in dermatology, while extracting broader insights applicable to patient-centered use of AI across medical fields.

**Methods:** We conducted a multi-phase systematic review and meta-analysis, incorporating studies published through August 1, 2025. A total of 88 studies met inclusion criteria, covering over 100 dermatology-related tasks and yielding more than 2,500 normalized performance scores across metrics such as accuracy, sensitivity, readability, and clinical safety. This review also re-evaluates previously tested benchmarks to assess reproducibility and model improvement over time. Statistical analyses focused on heterogeneity (Cochran’s Q, I²), evaluator effects, and evolving methodological practices.

**Results:** LLM performance varied by architecture, prompt design, and task complexity. No single model demonstrated universal superiority, though retrieval-augmented and hybrid systems consistently outperformed others on complex reasoning tasks. Performance also varied by task, with smaller models sometimes outperforming flagships and “thinking” modes occasionally over-reasoning. Dermatology-specific models excelled in narrow contexts but lacked generalizability. Evaluation practices matured over time – shifting from static benchmarks to multi-rubric frameworks and simulations – yet high heterogeneity persisted (I² ≈ 90%) due to differences in study design and evaluator type.

Sentiment toward LLMs evolved from early skepticism (2022), to over-optimism (2023), to a more critical and diverse perspective by 2025. Preliminary ChatGPT-5 data, though limited to a small set of challenging conditions, suggest lower hallucination rates and better recognition of dermatological presentations on darker skin.

**Conclusions:** LLMs are entering clinical workflows rapidly, yet static evaluation methods often fail to keep pace. Our findings underscore the need for dynamic, modular, and evaluator-aware frameworks that reflect real-world complexity, patient interaction, and personalization. As traditional benchmarks lose relevance in the face of rapidly evolving model architectures, future evaluation strategies must embrace living reviews, human-in-the-loop simulations, and transparent meta-evaluation. Although dermatology serves as the focal domain, the challenges and recommendations articulated here are broadly applicable to all patient-facing fields in medicine.

**Limitations:** High heterogeneity, frequent model deprecation, and inconsistent study designs limit generalizability. While preliminary evidence from ChatGPT-5 shows improved performance for rare diseases and underrepresented skin tones, comprehensive, multi-model validation remains lacking. AI reliance on indexed literature continues to restrict the incorporation of patient-led research and independent evidence.

**Protocol Registration:** PROSPERO registration no. <u>CRD42023417336</u>

## Appendix 2: Final Selection of Papers from 2023 review annotated a year later for "Evaluating General-Purpose LLMs for Patient-Facing Use: Dermatology-Centered Systematic Review and Meta-Analysis"

### Sheet: 2023
DOI	AUTHORS	TITLE	JOURNAL	LLMs	Labels	Citations of original and peer-reviewed version of the paper as of 10/20/2024	Peer Reviewed	Certainty according to GRADE framework	TYPE OF ARTICLE	Resource	Dimensions.AI search strategy	Added to 2024 dataset
10.1093/ced/llad177	Donoso, Francisca; Peirano, Dominga; Longo, Caterina; Apalla, Zoe; Lallas, Aimilios; Jaimes, Natalia; Navarrete-Dechent, Cristian	Gamified Learning in Dermatology and Dermoscopy Education: A Paradigm Shift.	Clin Exp Dermatol.	GPT-3.5	Development; Education; Game-Based Learning, Dermatology Education, Dermatopathology, Dermoscopy, Diagnostic, Visualization, skin, serious games	4(3)	Yes	Low/Moderate, primarily due to the lack of comprehensive studies, potential for bias, and the need for more studies to evaluate the effectiveness of game-based strategies in dermatology and dermoscopy	Review	SemanticScholar	Additional keywords needed for Full text search in Dimensions.AI: AI, Language model; Abstract/Title: Dermatology	No
10.48550/arxiv.2303.14070	Li, Yunxiang; Li, Zihan; Zhang, Kai; Dan, Ruilong; Zhang, You	ChatDoctor: A Medical Chat Model Fine-tuned on LLaMA Model using Medical Domain Knowledge	arXiv/cureus	LLaMA-7B fine-tuned on medical domain knowledge, Bert, GPT-3.5	Development; Consultation; Chatdoctor, monkey pox, skin lesions, skin rash	136/254(135)	Yes, now peer-reviewed: Li Y, Li Z, Zhang K, Dan R, Jiang S, Zhang Y. ChatDoctor: A Medical Chat Model Fine-Tuned on a Large Language Model Meta-AI (LLaMA) Using Medical Domain Knowledge. Cureus. 2023 Jun 24;15(6):e40895. doi: 10.7759/cureus.40895. PMID: 37492832; PMCID: PMC10364849.	Moderate: While the results show consistent improvements in response accuracy, the study is based on a machine learning model's performance without real-world patient outcome validation. The study design is observational, which limits the strength of the evidence. However, the consistent improvement over ChatGPT, statistical precision, and real-world relevance of the dataset increase confidence.	Research article	Dimensions.AI	Full text multiple-keyword search: Mpox[full text] AND Otitis[Full text] AND ChatGPT[Abstract/Title]	No
10.48550/arxiv.2304.10691	Zhou, Juexiao; Gao, Xin	SkinGPT: A Dermatology Diagnostic System with Vision Large Language Model	arXiv/Nat Commun	GPT-4, LLaMA2, MiniGPT-4, trained on an extensive collection of skin disease images	Development, Evaluation; Diagnostics, Patient Consultation, consulting dermatology, dermatologist reviews, diagnosis, dermatologists, Review, SkinGPT, MiniGPT-4, skin disease images, doctor's notes, access to healthcare, quality of medical services, privacy concerns, image-based dermatology diagnosis, user-friendly diagnostic reports, Diagnostics, Patient Consultation, consulting dermatology, SkinGPT, dermoscopy, image recognition, game-based learning, fissure, erythema, nodule, fine tuning, optimization on medical datasets	22/7(6)	Yes, now peer-reviewd: Zhou J, He X, Sun L, Xu J, Chen X, Chu Y, Zhou L, Liao X, Zhang B, Afvari S, Gao X. Pre-trained multimodal large language model enhances dermatological diagnosis using SkinGPT-4. c. 2024 Jul 5;15(1):5649. doi: 10.1038/s41467-024-50043-3. PMID: 38969632; PMCID: PMC11226626.	Moderate due to the risk of bias, lack of broader evaluations, and imprecision in the reported results: SkinGPT demonstrates consistent improvements over its predecessor, relevant real-world applications, and validation by certified dermatologists. However, full statistical reporting and independent evaluations would be necessary to raise the certainty to a high level. The peer-reviewed version of the paper includes a two-tailed Student's t-test for statistical comparison between groups, which provides more statistical robustness. However, there is no mention of confidence intervals, and the experiments were replicated three times but with no predetermined sample size. The number of cases (150) still limits broader generalization, although it is a reasonably sized sample for initial testing. The revisions clarify the system’s diagnostic capabilities, statistical validation, and general usability. Further improvements—such as the inclusion of randomized controls, blinding, independent studies, and more comprehensive statistical measures—are still necessary to elevate the evidence to high certainty, to fully confirm SkinGPT-4's effectiveness in dermatology diagnosis.	Research article	Dimensions.AI	Abstract/Title: Dermatology, Skin, Subcutaneous. Note that original version - version 1 on Arxiv - included ChatGPT and dermatology in the abstract; but current Arxiv v2 and peer-reviewed version needs full text search for retrieval	No
10.57518/digrajproc.13.0_252	岡田万実; 高郁晴; 古市昌一; (Mami Okada, Ikuharu Taka, Shoichi Furuichi - Japan Digital Game Society Annual Meeting Proceedings )	男性美容コンサルティングチャットボット “智慧” の試作 (Prototype of Male Beauty Consulting Chatbot “CHIE”, in Japanese)	般社団法人 日本デジタルゲーム学会.	GPT-3.5, Google Cloud Dialogflow LLMs	Brief mention only, Development; Consultation, Customer Service, Chatbot CHIE, Cosmetic Dermatology, skincare products, sensitive topic	1	Yes, though the review process for conference papers may not be as rigorous as journal submissions.	Low due to the lack of rigorous testing, high potential for bias, and imprecision in the evaluation process. The chatbot appears to be a useful and innovative tool for male beauty consultations, but further studies, including independent evaluations, more user data, and statistical analysis, would be needed to raise the certainty to a higher level.	Conference paper	Google Scholar	NOT RETRIEVED. Would be retrieved with Japanese words: Skin AND ChatGPT in full text	No
10.48550/arxiv.2304.06975	Wang, Haochun; Liu, Chi; Xi, Nuwa; Qiang, Zewen; Zhao, Sendong; Qin, Bing; Liu, Ting	HuaTuo: Tuning LLaMA Model with Chinese Medical Knowledge	arXiv	LLaMA-7B fine-tuned with Chinese medical knowledge, ChatGLM-6B, Alpaca	Development; Evaluation; Consultation; Skin, Hair, Alopecia, Hair Loss, Radiation, Chemotherapy, Chatdoctor	155	No	Moderate: Quality of Evidence: Moderate, Consistency: Low, Directness: High, Precision: Low. The HuaTuo model offers a promising approach to enhancing LLMs for Chinese medical knowledge. However, the GRADE evaluation indicates that while the directness is strong, the evidence is weakened by modest training data, lack of external replication, and imprecise reporting. Future studies should aim to provide more robust statistical validation and expand the evaluation scope to improve the overall quality of the evidence.	Research article	Dimensions.AI	Full text multiple-keyword search (Skin OR Hair) AND ChatGPT	No
10.1001/jamainternmed.2023.1838	Ayers, John W.; Poliak, Adam; Dredze, Mark; Leas, Eric C.; Zhu, Zechariah; Kelley, Jessica B.; Faix, Dennis J.; Goodman, Aaron M.; Longhurst, Christopher A.; Hogarth, Michael; Smith, Davey M.	Comparing Physician and Artificial Intelligence Chatbot Responses to Patient Questions Posted to a Public Social Media Forum	JAMA Internal Medicine	GPT-3.5	Evaluation; Consultation, communication, skin wounds, anal fissure, proctology, embarrassing conditions, sensitive topic	1020(902)	Yes	Low because while the study provides intriguing results suggesting that AI chatbots can generate higher-quality and more empathetic responses compared to physicians in an online forum, the evidence is limited due to indirectness (due to differences in population and setting compared to typical clinical environments). Further research, particularly randomized controlled trials in clinical settings, is needed to confirm these findings and evaluate the impact on patient outcomes and clinician burnout.	Research article	Dimensions.AI; SemanticScholar	Full text multiple-keyword search	Yes, although only one question tangentially relevant to dermatology
10.1007/s00266-023-03338-7	Xie, Yi; Seth, Ishith; Hunter-Smith, David J.; Rozen, Warren M.; Ross, Richard; Lee, Matthew	Aesthetic Surgery Advice and Counseling from Artificial Intelligence: A Rhinoplasty Consultation with ChatGPT	Aesthetic Plastic Surgery	GPT-3.5	Evaluation; Consultation, risks, complications, procedure, bleeding, infection, Cosmetic dermatology, infection prevention, prevention of dermatology diseases, rhinoplasty, skin infections	113(85)	Yes	Low due to the observational design, small sample size, and potential biases, which weakens the strength of any recommendations based on this study.	Research article	Dimensions.AI	Full text multiple-keyword search	No
10.1007/s10439-023-03231-z	Hasnain, Muhammad	ChatGPT Applications and Challenges in Controlling Monkey Pox in Pakistan	Annals of Biomedical Engineering	GPT-3.5	Evaluation; Consultation, mpox, infection, research, skin infections, laboratory tests, diagnosis, skin lesions.	13(11)	Yes	Low: The study is exploratory with potential biases and lacks robust, quantitative data	Research article	Dimensions.AI	Full text multiple-keyword search	No
10.1007/s15011-023-5835-3	Schorrlepp, Marcel; Patzer, Karl-Heinz	ChatGPT in der Arztpraxis (ChatGPT in the doctor's office Artificial intelligence in check, in German)	Der Deutsche Dermatologe	GPT-3.5	Evaluation; Consultation; doctor's office, triage, dermatology practice, decision support, patient education	0	Yes	Low	Research article	Semantic Scholar	NOT RETRIEVED (Would be retrieved with German keywords	No
10.1016/j.jaad.2023.04.005	Dunn, Charles; Hunter, Jacob; Steffes, William; Whitney, Zackary; Foss, Michael; Mammino, Jere; Leavitt, Adam; Hawkins, Spencer D; Dane, Alexander; Yungmann, Martin; Nathoo, Rajiv	AI-derived Dermatology Case Reports are Indistinguishable from Those Written by Humans:A Single Blinded Observer Study	Journal of the American Academy of Dermatology	GPT-3.5	Evaluation; academic writing; WRITING case reports, cosmetic dermatology, skin, hair, nails	33	Yes	Very Low due to limited sample sizes, preliminary study designs, and high risk of bias.	Research article	Dimensions.AI	Full text multiple-keyword search	No
10.1016/j.jaad.2023.04.045	Hirani, Rahim; Farabi, Banu; Marmon, Shoshana	Experimenting with ChatGPT: Concerns for Academic Medicine	Journal of the American Academy of Dermatology	GPT-3.5	Evaluation, academic writing, hallucinated references, Systematic review, Lichen sclerosus, dermatopathology	10(12)	Yes, but editorial review rather than a comprehensive peer-review process by multiple independent experts in the field.	Low due to the study design (expert opinion) and high risk of bias	Letter to Editor	Dimensions.AI	Dermatology in Full text search	No
10.1016/s2589-7500(23)00048-1	Ali, Stephen R; Dobbs, Thomas D; Hutchings, Hayley A; Whitaker, Iain S	Using ChatGPT to write patient clinic letters	The Lancet Digital Health	GPT-3.5	Evaluation; WRITING, patient clinic letters; clinic letters, skin cancer, readability	270(227)	Yes	Low since it provides some quantitative data but still limited by observational design and potential biases.	Research article: pilot studies, short commentary	Dimensions.AI	Full text multiple-keyword search	No
10.1093/asj/sjad042	Gupta R, Pande P, Herzog I, Weisberger J, Chao J, Chaiyasate K, Lee ES.	Application of ChatGPT in Cosmetic Plastic Surgery: Ally or Antagonist	Aesthet Surg J	GPT-3.5	Evaluation; Research, cosmetic plastic surgery, evaluation, Cosmetic dermatology, Research, cosmetic plastic surgery, surgery, ability, systematic review, ideas, review, novel ideas	70(64)	Yes	Very Low due to limited sample sizes, preliminary study designs, and high risk of bias.	Research / opinion / evaluation; brief exploratory study	Dimensions.AI	Abstract/Title: multiple Dermatology-related keywords	No
10.1093/asj/sjad069	Gupta R, Park JB, Bisht C, Herzog I, Weisberger J, Chao J, Chaiyasate K, Lee ES.	Expanding Cosmetic Plastic Surgery Research Using ChatGPT	Aesthet Surg J	GPT-3.5	Evaluation; Research, systematic review, Cosmetic dermatology, cosmetic plastic surgery, review	67 (64)	Yes	Very Low due to limited sample sizes, preliminary study designs, and high risk of bias.	Research / evaluation; brief exploratory study	Dimensions.AI	Abstract/Title: multiple Dermatology-related keywords	No
10.1093/jncics/pkad015	Johnson, Skyler B; King, Andy J; Warner, Echo L; Aneja, Sanjay; Kann, Benjamin H; Bylund, Carma L	Using ChatGPT to evaluate cancer myths and misconceptions: artificial intelligence and cancer information	JNCI Cancer Spectrum	GPT-3.5	Evaluation; Consultation, misinformation, Research, cancer, skin cancer, surgery	201(179)	Yes	Moderate: The evidence is downgraded by one level for indirectness due to the limited scope and specific focus on common cancer myths. More research is needed to assess broader or more complex questions, as well as applicability to diverse populations and other AI tools.	Research article	Dimensions.AI	Full text multiple-keyword search	Yes, 1 relevant question/answer but no scores, just marked as acceptable
10.1101/2023.03.16.23286914	Gravel J, D'Amours-Gravel M, Osmanlliu E. Learning to fake it: limited responses and fabricated references provided by ChatGPT for medical questions. medRxiv. 2023:2023-03.	Learning to fake it: limited responses and fabricated references provided by ChatGPT for medical questions.	medRxiv	GPT-3.5	Evaluation; eczema, eczema care, medical questions, Consultation, verbal numeric scale, pertinent, fabricated references, Hallucinated references.	13/117 (82)	Yes, now peer-reviewed: Gravel J, D’Amours-Gravel M, Osmanlliu E. Learning to fake it: limited responses and fabricated references provided by ChatGPT for medical questions. Mayo Clinic Proceedings: Digital Health. 2023 Sep 1;1(3):226-34. https://doi.org/10.1016/j.mcpdig.2023.05.004	Low	Research article	Google Scholar	Additional keywords needed for Full text search in Dimensions.AI	Yes, 2 answers with scores describing quality of content by medical experts
10.1101/2023.04.10.23288354	A Rau, S Rau, A Fink, H Tran, C Wilpert, J Nattenmueller, J Neubauer, F Bamberg, M Reisert, MF Russe	A context-based chatbot surpasses trained radiologists and generic ChatGPT in following the ACR appropriateness guidelines	medrXiv	GPT-4, GPT-3.5	Evaluation; DECISION-MAKING, ACR Appropriateness Criteria, dermatological pathologies, dermatopathology	2/65 (60)	Yes, now peer-reviewed: Rau A, Rau S, Zoeller D, Fink A, Tran H, Wilpert C, Nattenmueller J, Neubauer J, Bamberg F, Reisert M, Russe MF. A context-based chatbot surpasses radiologists and generic ChatGPT in following the ACR appropriateness guidelines. Radiology. 2023 Jul 25;308(1):e230970.	Moderate	Research article	Google Scholar, MedrXiv	Additional keywords needed for Full text search in Dimensions.AI	No
10.1101/2023.04.16.537094	Hou, Wenpin; Ji, Zhicheng	Reference-free and cost-effective automated cell type annotation with GPT-4 in single-cell RNA-seq analysis	bioRxiv	GPT-3.5	Evaluation; Research, automation of workflows; genetics, skin cells, cell type annotation	0	No	Low	Evaluation	Dimensions.AI	Full text multiple-keyword search	No
10.1101/2023.04.17.23288603	Tanaka, Yudai; Nakata, Takuto; Aiga, Ko; Etani, Takahide; Muramatsu, Ryota; Katagiri, Shun; Kawai, Hiroyuki; Higashino, Fumiya; Enomoto, Masahiro; Noda, Masao;	Performance of Generative Pretrained Transformer on the National Medical Licensing Examination in Japan	medRxiv	GPT-4, GPT-3.5	Evaluation; EDUCATION, dermatology, Licensing Examination, scleroderma, NMLE, Japan, essential questions, insufficient medical knowledge, guidelines, dermatology education.	9 (33)	Yes, now peer-reviewd: Tanaka Y, Nakata T, Aiga K, Etani T, Muramatsu R, Katagiri S, Kawai H, Higashino F, Enomoto M, Noda M, Kometani M. Performance of generative pretrained transformer on the national medical licensing examination in Japan. PLOS Digital Health. 2024 Jan 23;3(1):e0000433.	Moderate: The observational nature of the study and potential for bias lower the certainty, while the directness of the outcomes, clear outcome measures and the large effect size slightly increase it.	Research article	Dimensions.AI	Dermatology in Full text search	No, 2 dermatology questions were noted to be incorrectly answered, but it was not mentioned how many dermatology questions were in the test set
10.1101/2023.04.22.23288967	Tang L, Sun Z, Idnay B, Nestor JG, Soroush A, Elias PA, Xu Z, Ding Y, Durrett G, Rousseau J, Weng C.	Evaluating Large Language Models on Medical Evidence Summarization	medRxiv	GPT 3.5 (text-davinci-003)	Evaluation; Writing; Medical Evidence Summarization, neurodermatology, Administrative dermatology, Skin disorders	12/128(101)	Yes, now peer-reviewed: Tang L, Sun Z, Idnay B, Nestor JG, Soroush A, Elias PA, Xu Z, Ding Y, Durrett G, Rousseau JF, Weng C. Evaluating large language models on medical evidence summarization. NPJ digital medicine. 2023 Aug 24;6(1):158.	Low due to potential risks of bias, some inconsistency in findings, and imprecision related to statistical reporting, despite study design ranked High and no downgrade on indirectness (Direct relevance to medical evidence summarization) and high baseline certainty (since systematic evaluations and empirical data are involved)	Research article	Google Scholar	Additional keywords needed for Full text search in Dimensions.AI	No
10.1101/2023.05.04.23289493	Ueda, Daiju; Walston, Shannon; Matsumoto, Toshimasa; Deguchi, Ryo; Tatekawa, Hiroyuki; Miki, Yukio;	Evaluating GPT-4-based ChatGPT's Clinical Potential on the NEJM Quiz	medRxiv	GPT-4	Evaluation; EDUCATION, clinical applications, NEJM quiz, GPT-4, dermatology, NEJM quiz, Image Challenge, Diagnosis, Genetics, Atopic Dermatitis, Contact Dermatitis, Acne, Psoriasis, Skin cancer, Dermatological diagnosis	7/12 (18)	Yes, now peer reviewed Ueda D, Walston SL, Matsumoto T, Deguchi R, Tatekawa H, Miki Y. Evaluating GPT-4-based ChatGPT's clinical potential on the NEJM quiz. BMC Digital Health. 2024 Jan 11;2(1):4.	Low to Moderate, tempered by concerns related to the small sample size, potential selection bias, limited generalizability, and imprecision in subgroup analyses. Further validation with larger datasets, inclusion of image-based assessments, and comparisons with other AI models are necessary to strengthen the evidence base.	Research article	Dimensions.AI	Dermatology in Full text search	No
10.1101/2023.05.06.23289615	Ali, Rohaid; Connolly, Ian D.; Tang, Oliver Y.; Mirza, Fatima N.; Johnston, Benjamin; Abdulrazeq, Hael A.; Galamaga, Paul F.; Libby, Tiffany J; Sodha, Neel R.; Groff, Michael W.; Gokaslan, Ziya L.; Telfeian, Albert E.; Shin, John H.; Asaad, Wael F.; Zou, James; Doberstein, Curtis E.	Bridging the Literacy Gap for Surgical Consents: An AI-Human Expert Collaborative Approach	medRxiv	GPT-3.5	Evaluation; Writing; MEDICAL DOCUMENTATION, surgical consent forms, readability, surgery, clinical detail, health literacy, disparities, Mohs micrographic surgery, legal, skin cancer, administrative dermatology, clinical dermatology, s	19(6)	Yes, now peer-reviewed with an additional author: Ali R, Connolly ID, Tang OY, Mirza FN, Johnston B, Abdulrazeq HF, Lim RK, Galamaga PF, Libby TJ, Sodha NR, Groff MW, Gokaslan ZL, Telfeian AE, Shin JH, Asaad WF, Zou J, Doberstein CE. Bridging the literacy gap for surgical consents: an AI-human expert collaborative approach. NPJ Digit Med. 2024 Mar 8;7(1):63. doi: 10.1038/s41746-024-01039-2. Erratum in: NPJ Digit Med. 2024 Apr 12;7(1):93. doi: 10.1038/s41746-024-01099-4. PMID: 38459205; PMCID: PMC10923794.	Moderate because while the findings are promising and likely reflect a true improvement in consent form readability, (significant improvements in readability metrics) there are potential biases related to study design such as selection of consent forms, the subjective nature of expert reviews, and reliance on a single AI model (GPT-4). Consistent results across diverse settings support higher certainty and with consent forms from 15 academic medical centers and statistically significant improvements (P < 0.05), the results appear precise. Multi-institutional data enhances generalizability.Use of validated readability tools and expert reviews adds robustness.	Research article	Dimensions.AI	Dermatology in Full text search	No
10.1245/s10434-023-13347-0	Hassan, Abbas M.; Nelson, Jonas A.; Coert, J. Henk; Mehrara, Babak J.; Selber, Jesse C.	Exploring the Potential of Artificial Intelligence in Surgery: Insights from a Conversation with ChatGPT	Annals of Surgical Oncology	GPT-3.5	Evaluation; Consultation, reconstructive surgery, AI implementation, limitations, challenges, surgery, skin flap necrosis, patient care, wound contamination, skin wounds, skin infections, potential, ethical concerns, history, future developments, innovation	31(27)	Yes, now peer-reviewed: Ali R, Connolly ID, Tang OY, Mirza FN, Johnston B, Abdulrazeq HF, Lim RK, Galamaga PF, Libby TJ, Sodha NR, Groff MW. Bridging the literacy gap for surgical consents: an AI-human expert collaborative approach. NPJ Digital Medicine. 2024 Mar 8;7(1):63.	Very Low due to study design: AI-generated conversations, potential biases inherent in AI responses, Indirectness and Imprecision and the non-systematic nature increasing the likelihood of selective reporting.	Research article	Dimensions.AI	Full text multiple-keyword search	No
10.1371/journal.pdig.0000198	Kung, Tiffany H; Cheatham, Morgan; Medenilla, Arielle; Sillos, Czarina; De Leon, Lorie; ElepaÃ±o, Camille; Madriaga, Maria; Aggabao, Rimel; Diaz-Candido, Giezel; Maningo, James; Tseng, Victor	Performance of ChatGPT on USMLE: Potential for AI-assisted medical education using large language models.	PLOS Digital Health	GPT 3.5	Evaluation; EDUCATION, RESEARCH, USMLE, medical imaging, Education, clinical decision-making	2449	Yes	Low due to its observational design, reliance on ChatGPT without comparative benchmarks, and potential biases in question encoding and evaluation.	Research article	Dimensions.AI	Dermatology in Full text search	No
10.21203/rs.3.rs-2566942/v1	Johnson, Douglas; Goodman, Rachel; Patrinely, J; Stone, Cosby; Zimmerman, Eli; Donald, Rebecca; Chang, Sam; Berkowitz, Sean; Finn, Avni; Jahangir, Eiman; Scoville, Elizabeth; Reese, Tyler; Friedman, Debra; Bastarache, Julie; Heijden, Yuri van der; Wright, Jordan; Carter, Nicholas; Alexander, Matthew; Choe, Jennifer; Chastain, Cody; Zic, John; Horst, Sara; Turker, Isik; Agarwal, Rajiv; Osmundson, Evan; Idrees, Kamran; Kiernan, Colleen; Padmanabhan, Chandrasekhar; Bailey, Christina; Schlegel, Cameron; Chambless, Lola; Gibson, Mike; Osterman, Travis; Wheless, Lee	Assessing the Accuracy and Reliability of AI-Generated Medical Responses: An Evaluation of the Chat-GPT Model	Research Square	GPT 3.5	Evaluation; Consultation; accurate responses, mycosis fungoides, melanoma, skin cancer, immunodermatology	339(16)	Yes	Very Low because of its subjective grading by physicians, limited sample size, and lack of rigorous validation methods.	Research article	Dimensions.AI	Dermatology in Full text search	No
10.21203/rs.3.rs-2883198/v1	Hiesinger, William; Zakka, Cyril; Chaurasia, Akash; Shad, Rohan; Dalal, Alex; Kim, Jennifer; Moor, Michael; Alexander, Kevin; Ashley, Euan; Boyd, Jack; Boyd, Kathleen; Hirsch, Karen; Langlotz, Curtis; Nelson, Joanna	Almanac: Retrieval-Augmented Language Models for Clinical Medicine	Research Square	GPT-4, Bing, Bard, Almanac	Evaluation; Consultation; cosmetic dermatology, skin infections, dermatological complications, Almanac	7/122(120)	Yes, now peer-reviewed Zakka C, Shad R, Chaurasia A, Dalal AR, Kim JL, Moor M, Fong R, Phillips C, Alexander K, Ashley E, Boyd J. Almanac—retrieval-augmented language models for clinical medicine. NEJM AI. 2024 Jan 25;1(2):10.1056/aioa2300068. doi: 10.1056/aioa2300068	Moderate, as the study involves a novel evaluation of LLMs with some inherent limitations in blinding and subjective assessments by clinicians.	Research article	Dimensions.AI	Full text multiple-keyword search	No
10.2196/45312	Gilson, Aidan; Safranek, Conrad W; Huang, Thomas; Socrates, Vimig; Chi, Ling; Taylor, Richard Andrew; Chartash, David;	How does CHATGPT perform on the United States Medical Licensing Examination? the implications of large language models for medical education and knowledge assessment	JMIR Medical Education	GPT 3.5	Evaluation; dermatology EDUCATION, medical questions, AMBOSS, NBME, medical education, Japanese National Nurse Examinations, Licensing Examination, basic knowledge, general knowledge, simple-choice questions, situation-setup questions, Pharmacology, Social welfare, Related Law and Regulations, Law, Endocrinology, Metabolism, Skin, Nursing	111/1250	Yes	Low due to low-quality evidence, high risk of bias due to potential selection and evaluation biases, limitations by a single study, small sample size and lack of confidence intervals.	Research article	Google Scholar	Additional keywords needed for Full text search in Dimensions.AI	No
10.2196/preprints.47305	Taira, Kazuya; Itaya, Takahiro; Hanada, Ayame	Performance of the ChatGPT on the National Nurse Examination In Japan: Large Language Model	JMIR Preprints	GPT 3.5	Evaluation; Education, Pharmacology, Social welfare, Related Law and Regulations, Law, Endocrinology, Metabolism, Skin, Pathology, Nursing, Practice, dermatological complications, dermatology education	39(32)	Yes, now peer-reviewed Taira K, Itaya T, Hanada A. Performance of the large language model ChatGPT on the national nurse examinations in Japan: evaluation study. JMIR nursing. 2023 Jun 27;6:e47305.	Moderate due to consistent, precise, and direct evidence regarding ChatGPT’s performance on the Japanese National Nurse Examinations over five years but with limitations in generalizability (specific to Japan and the GPT-3.5 model) and not covering full-text comprehension or practical nursing tasks.	Research article	Dimensions.AI	Abstract/Title: Dermatology	Yes, 6 questions in dermatology with quantitative evaluation metrics
10.31219/osf.io/xyrq2	Le, Tam-Tri;	Making AI argue against common sense	ResearchGate preprint	GPT-3.5 (text-davinci-003), YouChat	Evaluation; Persuasion, misinformation, research, skin conditions	0	No	Low due to the small-scale, experimental nature of the work and reliance on subjective interpretation of model behavior in hypothetical scenarios.	Research article	Google Scholar	NOT RETRIEVED: ResearchGate Preprint	No
10.31234/osf.io/c3549	Chu, Haoran; Liu, Sixiao;	Can AI tell good stories? Narrative Transportation and Persuasion with ChatGPT	psyarxiv	GPT-3.5	Evaluation; Writing; Persuasion, misinformation, prevention of dermatology diseases	7	No	Low	Research article	Dimensions.AI	Dermatology in Full text search	No
10.48550/arxiv.2212.13591	Chang, Edward Y.	Knowledge-Guided Data-Centric AI in Healthcare: Progress, Shortcomings, and Future Directions	arXiv	GPT-3.5	Evaluation; Utilization; Diagnosis, multimodal, process automation, chain-of-thought, visual question answering, melanoma, skin cancer, skin, hair, wrinkles	6(2)	No	Low	Research article, qualitative evaluation, methods review	Dimensions.AI	Dermatology in Full text search	No
10.48550/arxiv.2301.13089	Boateng, George; Kumbol, Victor; Kaufmann, Elsie Effah	Can an AI Win Ghana's National Science and Maths Quiz? An AI Grand Challenge for Education	arXiv	GPT-3.5	Evaluation; Consultation; diagnostics, neurodermatology, thermoregulation, education, Africa	4/8(7)	Yes, now peer-reviewed Chu H, Liu S. Can AI tell good stories? Narrative transportation and persuasion with ChatGPT. Journal of Communication. 2024 Oct;74(5):347-58.	Very Low	Research article	Dimensions.AI	Full text multiple-keyword search	No
10.48550/arxiv.2303.17807	Jang, Dongyeop; Kim, Chang-Eop	Exploring the Potential of Large Language models in Traditional Korean Medicine: A Foundation Model Approach to Culturally-Adapted Healthcare	arXiv	GPT-4	Evaluation; dermatology EDUCATION, Licensing Examination; Subjects, Korean National Licensing Examination, GPT-3.5, GPT-4, accuracy, Surgery, Korean, clinical assistance, medical education, medical research, Education	8	No	Low	Research article	Dimensions.AI	Full text multiple-keyword search	No
10.48550/arxiv.2304.01503	Freedman, Jonathan D.; Nappier, Ian A.	GPT-4 to GPT-3.5: 'Hold My Scalpel' -- A Look at the Competency of OpenAI's GPT on the Plastic Surgery In-Service Training Exam	arXiv	GPT-4, GPT-3.5	Evaluation; EDUCATION, PSITE, Plastic Surgery, dermatological questions ;Education, Plastic Surgery Inservice Training Examination (PSITE), dermatological topics, accuracy, dermatology education	2	No	Low	Research article	Dimensions.AI	Full text multiple-keyword search	No
10.1093/asj/sjad128	Gupta, Rohun; Herzog, Isabel; Park, John B; Weisberger, Joseph; Firouzbakht, Peter; Ocon, Vanessa; Chao, John; Lee, Edward S; Mailey, Brian A;	Performance of ChatGPT on the Plastic Surgery Inservice Training Examination	Aesthetic Surgery Journal	GPT-3.5	Evaluation; EDUCATION, Surgery, Plastic Surgery In-Service Training Exam, PSITE, skin grafting, smoking, Surgery, GPT-3.5, GPT-4, plastic surgery residents, residents, cosmetic dermatology	56	Yes	Low/Moderate, as the accuracy rate of 54.96% suggests limitations in performance, and there’s potential bias in interpreting qualitative aspects like coherence and reasoning.	Research / Evaluation	Google Scholar	Additional keywords needed for Full text search in Dimensions.AI	No
10.48550/arxiv.2304.01938	Holmes, Jason; Liu, Zhengliang; Zhang, Lian; Ding, Yuzhen; Sio, Terence T.; McGee, Lisa A.; Ashman, Jonathan B.; Li, Xiang; Liu, Tianming; Shen, Jiajian; Liu, Wei	Evaluating Large Language Models on a Highly-specialized Topic, Radiation Oncology Physics	arXiv	GPT-4, GPT-3.5, Bard, LaMDA, BLOOMZ	Evaluation; Education, radiation oncology, resident education, radiation oncology questions, dermatology, ChatGPT, Skin, TSET, LLM, radiation oncology physics, ASTRO, skin electron therapy, TSET, electrotherapy, circulation, inflammation, bacteria, viruses, Physics, LSAT, GRE, Mayo Clinic, non-experts, scleroderma, radiation, skin cancer	1	No	Low	Research article	Dimensions.AI	Full text multiple-keyword search	No
10.48550/arxiv.2304.03243	McDuff, Daniel; Curran, Theodore; Kadambi, Achuta	Synthetic Data in Healthcare	arXiv	GPT (ChatGPT, MedGPT)	Opinion, Research, synthetic data generation, Skin Lesions, Images	19	No	Low	Research article	Dimensions.AI	Dermatology in Full text search	No
10.48550/arxiv.2304.08354	Qin, Yujia; Hu, Shengding; Lin, Yankai; Chen, Weize; Ding, Ning; Cui, Ganqu; Zeng, Zheni; Huang, Yufei; Xiao, Chaojun; Han, Chi; Fung, Yi Ren; Su, Yusheng; Wang, Huadong; Qian, Cheng; Tian, Runchu; Zhu, Kunlun; Liang, Shihao; Shen, Xingyu; Xu, Bokai; Zhang, Zhen; Ye, Yining; Li, Bowen; Tang, Ziwei; Yi, Jing; Zhu, Yuzhang; Dai, Zhenning; Yan, Lan; Cong, Xin; Lu, Yaxi; Zhao, Weilin; Huang, Yuxiang; Yan, Junxi; Han, Xu; Sun, Xian; Li, Dahai; Phang, Jason; Yang, Cheng; Wu, Tongshuang; Ji, Heng; Liu, Zhiyuan; Sun, Maosong	Tool Learning with Foundation Models	arXiv	GPT-4, GPT-3.5	Evaluation; Ecommerce, positive sentiment, skincare products, tool learning, foundation models, prompts, tool use, problem-solving, tool-augmented learning, tool-oriented learning, ecommerce	2	No	Low	Research article	Dimensions.AI	Full text multiple-keyword search	No
10.48550/arxiv.2304.10149	Liu, Junling; Liu, Chao; Lv, Renjie; Zhou, Kang; Zhang, Yan	Is ChatGPT a Good Recommender? A Preliminary Study	arXiv	GPT-3.5-turbo, BERT4Rec, SASRec, S3-Rec, P5-B, T0 and GPT-2	Evaluation; Consultation, summarization, cosmetic dermatology, acne, hair, recommendation systems, fine-tuning, prompts	200	No	Very Low	Research article	Dimensions.AI	Full text multiple-keyword search: Skin, Nail, Cuticle, Facial, Sunscreen, Concealer, Exfoliator, Moisturizer, SPF; Abstract/Title: ChatGPT	No
10.48550/arxiv.2304.11957	Huang, Yixing; Gomaa, Ahmed; Weissmann, Thomas; Grigo, Johanna; Tkhayat, Hassen Ben; Frey, Benjamin; Gaipl, Udo S.; Distel, Luitpold V.; Maier, Andreas; Bert, Christoph; Fietkau, Rainer; Putz, Florian	Benchmarking ChatGPT-4 on ACR Radiation Oncology In-Training (TXIT) Exam and Red Journal Gray Zone Cases: Potentials and Challenges for AI-Assisted Medical Education and Decision Making in Radiation Oncology	arXiv	GPT-4	Evaluation; EDUCATION, ACR Radiation Oncology In-Training Exam, statistics, bone & soft tissue, breast, CNS & eye, gastrointestinal, genitourinary, gynecology, head & neck, lung & mediastinum, lymphoma & leukemia, pediatric dermatology, biology, physics, accuracies, GPT-3.5, GPT-4 ;ACR Radiation Oncology In-Training (TXIT) Exam, head & neck & skin, skin cancer, radiation dermatology	14	No	Low	Research article	Dimensions.AI	Full text multiple-keyword search	No
10.48550/arxiv.2304.13714	Dash, Debadutta; Thapa, Rahul; Banda, Juan M.; Swaminathan, Akshay; Cheatham, Morgan; Kashyap, Mehr; Kotecha, Nikesh; Chen, Jonathan H.; Gombar, Saurabh; Downing, Lance; Pedreira, Rachel; Goh, Ethan; Arnaout, Angel; Morris, Garret Kenn; Magon, Honor; Lungren, Matthew P; Horvitz, Eric; Shah, Nigam H.	Evaluation of GPT-3.5 and GPT-4 for supporting real-world information needs in healthcare delivery	arXiv	GPT-4, GPT-3.5	Evaluation; Consultation, Usefulness, Clinical queries, GPT-3.5, GPT-4, Hallucinated references, On-demand evidence, Clinicians, skin, skin cancer, skin lesions, cosmetic dermatology, medications	43	No	Low	Research article	Dimensions.AI	Dermatology in Full text search	No
10.6018/edumed.556511	Carrasco, JP; García, E; Sánchez, DA; Estrella Porter, PD; De La Puente, L; Navarro, J; Cerame, A;	Is" ChatGPT" capable of passing the 2022 MIR exam? Implications of artificial intelligence in medical education in Spain¿ Es capaz “ChatGPT” de aprobar el examen MIR de 2022? Implicaciones de la inteligencia artificial en la educación	RevEspEduMed; previously ResearchGate preprint	GPT-3.5	Evaluation; EDUCATION, Spanish, personalized education, evidence-based performance-evaluation, MIR exam, Spanish, Personalized education, opportunities for learning, evidence-based performance-evaluation, MIR, exam	56(28)	Yes	Low due to study design (cross-sectional observational), selection bias	Research article, evidence-based performance-evaluation Level 2	Google Scholar	NOT RETRIEVED (would be retrieved with "Dermatología" keyword)	No
10.7759/cureus.36034	Das, Dipmala; Kumar, Nikhil; Longjam, Langamba Angom; Sinha, Ranwir; Roy, Asitava Deb; Mondal, Himel; Gupta, Pratima	Assessing the Capability of ChatGPT in Answering First- and Second-Order Knowledge Questions on Microbiology as per Competency-Based Medical Education Curriculum	cureus	GPT-3.5	Evaluation; EDUCATION, microbiology, skin infections, Musculoskeletal system, skin and soft tissue infections, accuracy, skin and soft tissue infections, dermatological conditions	75	Yes	Low	Research article	Dimensions.AI	Full text multiple-keyword search	No
10.7759/cureus.37589	Zhou, Zeyu	Evaluation of ChatGPT's Capabilities in Medical Report Generation	cureus	GPT-4	Evaluation; WRITING; Research, GPT-4, medical reports, laboratory tests, COVID-19 vaccine, examination of the skin, skin rash, erythema	54	Yes	Low	Research / evaluation	Dimensions.AI	Full text multiple-keyword search	No
No DOI: Ilie, P. C., Carrie, A., & Smith, L. (2022). Prostate Cancer – Dialogues with ChatGPT : Editorial. Atena Journal of Urology, 2, 1. Retrieved from https://atenajournals.com/aju/article/view/78	Ilie, Petre Cristian; Carrie, Anne; Smith, Lee;	Prostate Cancer–Dialogues with ChatGPT	Atena Journal of Urology	GPT-3.5	Evaluation; Consultation; skincare products, dermatological complications, radiation, health management, academic writing, acknowledgement	2	No, but other editors or staff may review the editorial for clarity, coherence, and relevance to the journal's scope.	Low	Editorial on early version of chatGPT: March 2022	Google Scholar	Additional keywords needed for Full text search in Dimensions.AI	No
10.48550/arxiv.2304.02496	Chen, Shan; Li, Yingya; Lu, Sheng; Van, Hoang; Aerts, Hugo JWL; Savova, Guergana K.; Bitterman, Danielle S.	Evaluation of ChatGPT Family of Models for Biomedical Reasoning and Classification	arXiv	BioBERT, BoW, GPT-3.5, GPT-4	Evaluation, Development; classification, chain-of-thought, BioBERT, acne, cosmetic dermatology, fine tuning	55	Yes, now peer-reviewed: Chen S, Li Y, Lu S, Van H, Aerts HJ, Savova GK, Bitterman DS. Evaluating the ChatGPT family of models for biomedical reasoning and classification. Journal of the American Medical Informatics Association. 2024 Apr 1;31(4):940-8.	Moderate	Research article	Dimensions.AI	Full text multiple-keyword search	No
10.1001/jama.2023.5321	Haupt, Claudia E.; Marks, Mason	AI-Generated Medical Advice—GPT and Beyond	JAMA	GPT-3.5, other LLMS like Med-PaLM 2	Opinion, brief mention only; Consultation; accuracy, regulation, safety, legal risks, legal, dermatology practice	212	Yes	Low	Viewpoint	Dimensions.AI	Dermatology in Full text search	No
10.1007/s00266-023-03372-5	Kang, Yuanbo; Xia, Zenan; Zhu, Lin	When ChatGPT Meets Plastic Surgeons	Aesthetic Plastic Surgery	GPT-3.5	Opinion; Writing; editing, Writing, editing, personal education, wound healing, cancer treatments, cosmetic surgery, dermatology complications, skin wounds, cosmetic dermatology	6	Yes	Low	Letter to the Editor	Dimensions.AI	Full text multiple-keyword search	No
10.1016/j.bjps.2023.03.004	Gupta, Rohun; Herzog, Isabel; Weisberger, Joseph; Chao, John; Chaiyasate, Kongkrit; Lee, Edward S;	Utilization of ChatGPT for plastic surgery research: friend or foe?	Journal of Plastic, Reconstructive & Aesthetic Surgery	GPT 3.5	Opinion; Research; Consultation, education, planning, care, plastic surgery, cosmetic dermatology	53	Yes	Low	Correspondence and Communications	Google Scholar	Additional keywords needed for Full text search in Dimensions.AI	No
10.1016/j.jaad.2023.02.052	Beltrami, Eric J; Grant-Kels, Jane Margaret	Consulting ChatGPT: Ethical dilemmas in language model artificial intelligence	Journal of the American Academy of Dermatology	GPT 3.5	Opinion; Consultation; diagnosis, Consultation, diagnosis, acne, artificial intelligence, ethical concerns, dermatology practice	42	Yes	Low	Viewpoint	Dimensions.AI	Dermatology in Full text search	No
10.1016/j.jaad.2023.04.030	Agarwal, Aneesh; Stoff, Benjamin	Ethics of using generative pre-trained transformer and artificial intelligence systems for patient prior authorizations	Journal of the American Academy of Dermatology	GPT 3.5	Opinion; writing, Medical documentation, Ethical concerns, Prior authorization (PA), Health insurance, Administrative dermatology, Medications	2	Yes	Low	Q&A	Dimensions.AI	Full text multiple-keyword search	No
10.1097/JPA.0000000000000501	Dobey, Bruce C;	Educating Medical Providers in the Era of Artificial Intelligence	The Journal of Physician Assistant Education	GPT 3.5	Opinion; EDUCATION; ChatGPT, dermatology education, ChatGPT, AI, language processing, radiology, dermatology	1	Yes	Low	Editorial, feature article	Dimensions.AI	Dermatology in Full text search	No
10.1111/jdv.19152	Kluger, Nicolas	Potential applications of ChatGPT in dermatology	Journal of the European Academy of Dermatology and Venereology	GPT 3.5	Opinion; WRITING; Patient clinic letters, Writing, clinic letters, medical reports, patient's education, recommendations, guidelines, administrative dermatology, dermatology clinic	21	Yes	Low	Letter to the Editor	Dimensions.AI	Abstract/Title: Dermatology	No
10.1111/jdv.19174	Porter, Emma; Murphy, Michelle; O'Connor, Cathal	Chat GPT in dermatology: progressive or problematic?	J Eur Acad Dermatol Venereol	GPT 3.5	Opinion; Consultation; concerns, Consultation, ethical concerns, dermatology practice	18	Yes	Low	LETTER TO THE EDITOR	Dimensions.AI	Abstract/Title: Dermatology	No
10.2340/actadv.v103.9593	POLESIE, Sam; LARKÃ–, Olle	Use of Large Language Models: Editorial Comments	Acta Dermato Venereologica	GPT 3.5	Opinion; WRITING; Dermatology education, Dermatology, Venerology, Acta Dermato Venereologica (ActaDV), Textbook knowledge, Editorial, Human endeavour, Curiosity, Communication	12	Yes	Low	Opinion: Editorial	Dimensions.AI	Dermatology in Full text search	No
10.3390/su15075614	Kooli, Chokri	Chatbots in Education and Research: A Critical Examination of Ethical Implications and Solutions	Sustainability	GPT 3.5	Brief mention only, Opinion; Dermatology Education; AI chatbot, Education, ChatGPT, assessment, multiple choice questions, AI, diagnosis, biopsies, skin lesions	349	Yes	Very Low	Opinion, exploratory evaluation	Dimensions.AI	Full text multiple-keyword search	No
10.2196/41703	Hassan, Waseem; Hussain, Saddam; da Rocha, Joao B T	The Research Scholarly Output of Africa in Dermatology From 2012 to 2021: Focus on the Top 10 Dermatology Journals	JMIR Dermatology	GPT 3.5	Utilization; WRITING; Africa, research productivity, citations, review, academic dermatology	1	Yes	Low	Research Letter	Dimensions.AI	Dermatology in Full text search	No
10.48550/arXiv.2305.05252	Yuan, Siyu; Chen, Jiangjie; Fu, Ziquan; Ge, Xuyang; Shah, Soham; Jankowski, Charles Robert; Yang, Deqing; Xiao, Yanghua;	Distilling Script Knowledge from Large Language Models for Constrained Language Planning	arXiv	GPT-3, InstructGPT	Utilization, Development, Consultation, sensitive topics, medical advice, prevention of dermatology diseases, Consultation, accuracy, legal	34	No	Low	Research / methods paper	Google Scholar	Additional keywords needed for Full text search in Dimensions.AI	No
10.1016/j.burns.2023.04.007	Siavash, Mansour; Noursina, Ali	The Ideal Wound Dressing	Burns	GPT 3.5	Utilization; Acknowledgment; Writing, burns, skin wounds, wound healing, thermally induced injuries, antibiotics, biofilm, bacterial profile, hydrogels, biomaterials, wound dressing, epithelial tissue	2	Yes, but editorial review rather than a comprehensive peer-review process by multiple independent experts in the field.	Low	Editorial	Dimensions.AI	Full text multiple-keyword search	No
10.1101/2022.11.04.22281930	Madrid-GarcÃ­a, Alfredo; Merino-Barbancho, Beatriz; RodrÃ­guez-GonzÃ¡lez, Alejandro; FernÃ¡ndez-GutiÃ©rrez, BenjamÃ­n; RodrÃ­guez-RodrÃ­guez, Luis; Menasalvas-Ruiz, Ernestina	Understanding the role and adoption of artificial intelligence techniques in rheumatology research: an in-depth review of the literature	medRxiv	GPT 3.5	Utilization; Acknowledgment; WRITING, Review, dermatological manifestations, rheumatic diseases, scleroderma, systemic sclerosis, autoimmune disorder, connective tissues, skin, immunodermatology	17	Yes, now peer-reviewed: Madrid-García A, Merino-Barbancho B, Rodríguez-González A, Fernández-Gutiérrez B, Rodríguez-Rodríguez L, Menasalvas-Ruiz E. Understanding the role and adoption of artificial intelligence techniques in rheumatology research: an in-depth review of the literature. InSeminars in Arthritis and Rheumatism 2023 Aug 1 (Vol. 61, p. 152213). WB Saunders.	Low	Review	Dimensions.AI	Full text multiple-keyword search	No
10.1101/2023.04.14.536921	Raphael Cohn, Natalie Kolba, Jaqueline A. Picache, Nancy Lin, Aisha Saleem, Wesley B. Grueber	A cell-type-specific nitric oxide-cGMP pathway regulates proprioceptor morphology	bioRxiv	GPT-4	Utilization; Methods; Computer programming, Data analysis, Research, Neurodermatology, Skin sensory systems	0	No	Low	Research article	Dimensions.AI	Dermatology in Full text search	No
10.1101/2023.04.19.537579	Yang Zijie, Wang Yukai, Zhang Lijing	AI becomes a masterbrain scientist	bioRxiv	GPT-4	Brief mention only, Utilization, computer programming, Evaluation, RESEARCH; basic research, skin cancer, classification, deep neural networks, EGFP, in-vivo imaging of skin conditions	7	No	Low	Research article	Google Scholar, BiorXiv	Additional keywords needed for Full text search in Dimensions.AI	No
10.13140/RG.2.2.26795.92961/1	Stephen Joe, MD; Patrick Lynch, DO; Peter Khoury, MD; Deepak Gupta, MD;	Incidence Of Perioperative Thromboembolism During Epidural Anesthesia-Analgesia Is NOT Zero	ResearchGate preprint	GPT 3.5	Utilization; Acknowledgment; Writing, Academic writing, scleroderma, epidural analgesia, Intraoperative and Postoperative Complications	0	No	Low	CASE REPORT	Google Scholar	NOT RETRIEVED: ResearchGate Preprint	No
10.3384/9789180750349	Naeimipour, Sajjad	Modular Enzyme-Responsive Polysaccharide-Based Hydrogels for Biofabrication	Linköping Studies in Science and Technology Dissertations	GPT 3.5	Utilization; Acknowledgment; Writing, hydrogels, 3D cell culture, biofabrication, dermatological research, therapy, artificial skin, drug discovery, tissue models, animal testing, hydrogel platforms, extracellular matrix, polysaccharide-based hydrogels, HA, Alginate, enzymatic release, bioprinting, tissue and disease models, drug validation, biomimicking, biomineralization process, tumor model, conductive module, thesis, medications, treatments using artificial skin, dermapathology, cancer, skin cancer	0	No	Low for risk of bias, imprecision, and some indirectness. While many doctoral students may perceive ChatGPT as useful, the evidence supporting its effectiveness is mostly anecdotal and subjective, lacking the rigor of formal evaluation or consistency across broader contexts.	Dissertation	Dimensions.AI	Full text multiple-keyword search	No
10.48550/arxiv.2303.14381	Nguyen, Phuong D.; Le, Thinh D.; Nguyen, Duong Q.; Nguyen, Thanh Q.; Chou, Li-Wei; Nguyen-Xuan, H.	3D Facial Imperfection Regeneration: Deep learning approach and 3D printing prototypes	arXiv	GPT 3.5	Utilization; Acknowledgement, WRITING; research, readability, face, bioprinting, skin wounds, scars, cosmetic dermatology	2	No	Low due to the lack of transparency in data generation, lack of statistical robustness, limited evidence of consistency	Research article	Dimensions.AI	Full text multiple-keyword search	No
10.48550/arxiv.2304.02697	Zeng, Zehua; Du, Hongwu	Revolutionizing Single Cell Analysis: The Power of Large Language Models for Cell Type Annotation	arXiv	GPT-4	Utilization, Research, Keratin proteins, Single-cell RNA sequencing, Cell type annotation, Basic biomedical research, Cell biology, Genetics, Bioinformatics, Cancer, Developmental biology, Stem cell research, skin cells	3	No	Low due to high risk of bias, uncertain inconsistency and moderate indirectness.	Research article	Dimensions.AI	Full text multiple-keyword search	No
10.48550/arxiv.2304.04920	Hu, Mingzhe; Pan, Shaoyan; Li, Yuheng; Yang, Xiaofeng	Advancing Medical Imaging with Language Models: A Journey from N-grams to ChatGPT	arXiv	GPT (GPT-1, GPT-2, GPT-3, GPT-4), BERT, paLM, LLaMA; Dermatobot (EfficientNetB4)	Utilization, Consultation, Visual Question Answering, teledermatology, skin diseases, challenges, patients, accessing dermatologists, remote areas, underdeveloped areas, innovative approaches, image classification, small datasets, early diagnosis, treatment, managing diseases, Dermatobot, image-processing-enabled chatbot, tele-remedy, ChatGPT, medical imaging, topics, review paper, unsystematic literature review, language models, clinical workflow efficiency, diagnostic errors, timely diagnoses, potential applications, resource, exploration, possibilities, medical imaging	34	No	Low to Moderate: The unsystematic nature of the review (risk of Bias), the absence of detailed methodological assessment, and the focus on conceptual advancements rather than empirical evidence lower the overall GRADE score. The paper is valuable for exploration and idea generation, but it lacks the rigorous evidence-based methodology that would lead to a higher confidence in the results.	Review, unsystematic	Dimensions.AI: full text search; Google Scholar	Dermatology in Full text search	No
10.7759/cureus.34616	Manohar, Naveen; Prasad, Shruthi S	Use of ChatGPT in Academic Publishing: A Rare Case of Seronegative Systemic Lupus Erythematosus in a Patient With HIV Infection	cureus	GPT 3.5	Utilization; Acknowledgment; WRITING, CASE REPORT, pemphigus erythematosus, autoimmune, blistering, pemphigus vulgaris, SLE, seronegative , HIV infection, false negative results, direct immunofluorescence, diagnosis criteria, academic publishing, Academic writing, herpes, secondary infection, skin infections, immunodermatology	50	Yes	Low due to the limitations of the study design (case report)	CASE REPORT	Dimensions.AI	Dermatology in Full text search	No
10.7759/cureus.35644	Rockwell, Michael; Spiller, Patrick; Cuevas-Ocampo, Areli K; Malek, Alexandre; Mankekar, Gauri	Histoplasmosis of the External Auditory Canal	cureus	GPT 3.5	Utilization; Acknowledgment; Writing, Academic writing, Dermatological manifestations, skin infections, Fungal disease	5	Yes	Low due to the limitations of the study design (case report)	CASE REPORT	Dimensions.AI	Full text multiple-keyword search	No
10.7759/cureus.35649	Nachshon, Akiva; Batzofin, Baruch; Beil, Michael; van Heerden, Peter V.; Van Heerden, Peter V.	When Palliative Care May Be the Only Option in the Management of Severe Burns: A Case Report Written With the Help of ChatGPT	cureus	GPT 3.5	Utilization; Acknowledgment; Writing, Academic writing, Dermatological manifestations, skin infections, Third-degree burns, burns, skin wounds, palliative care, mechanical ventilation, fluid therapy, analgesia, surgery, disfigurement, enucleation, amputation, disfigurement, skin homograft, burns, wounds, prevention of dermatology diseases	19	Yes	Low due to the limitations of the study design (case report)	CASE REPORT	Dimensions.AI	Full text multiple-keyword search	No
10.7759/cureus.35742	Lantz, Rebekah	Toxic Epidermal Necrolysis in a Critically Ill African American Woman: A Case Report Written With ChatGPT Assistance	cureus	GPT 3.5	Utilization; Acknowledgment; WRITING, CASE REPORT, Stevens-Johnson syndrome, cutaneous, medications, medication triggers, mucocutaneous reaction, dermatology scoring scales, genetic, Academic writing, SJS, TEN, toxic epidermal necrolysis, dermatological complications, immunodermatology	10	Yes	Low due to the limitations of the study design (case report)	CASE REPORT	Dimensions.AI	Abstract/Title: Dermatology	No
10.7759/cureus.35946	Segal, Scott; Khanna, Ashish K	Anesthetic Management of a Patient With Juvenile Hyaline Fibromatosis: A Case Report Written With the Assistance of the Large Language Model ChatGPT	cureus	GPT 3.5	Utilization; Acknowledgment; Writing, Academic writing, Dermatological manifestations, skin infections, Fungal disease	6	Yes	Low due to the limitations of the study design (case report)	CASE REPORT	Dimensions.AI	Full text multiple-keyword search	No
10.7759/cureus.36042	Schuppe, Kyle; Burke, Skyler; Cohoe, Blake; Chang, Kevin; Lance, Raymond S; Mroch, Henry	Atypical Nelson Syndrome Following Right Partial and Left Total Nephrectomy With Incidental Bilateral Total Adrenalectomy of Renal Cell Carcinoma: A Chat Generative Pre-Trained Transformer (ChatGPT)-Assisted Case Report and Literature Review	cureus	GPT 3.5	Utilization; Acknowledgment; Writing, Academic writing, Dermatological manifestations, Nelson syndrome, bilateral adrenalectomy, Cushing's disease, adrenocorticotropic hormone, ACTH, laboratory tests, skin hyperpigmentation, total BA, bilateral renal cell carcinoma (RCC), diagnostic criteria, pathology, Dermatopathology	11	Yes	Low due to the limitations of the study design (case report)	CASE REPORT	Dimensions.AI	Abstract/Title: multiple Dermatology-related keywords	No
10.7759/cureus.36201	Yousif, Miranda L.; Faulkner, Claire S.; Harper, Lise; Ackerman, Lindsay; Faulkner, Claire	Langerhans Cell Histiocytosis Presenting With Clinical Features of Hidradenitis Suppurativa	cureus	GPT 3.5	Utilization; Acknowledgment; WRITING, CASE REPORT, Langerhans cell histiocytosis, cancer, neoplastic disease, myeloid dendritic cells, cutaneous, skin lesions, LCH, hidradenitis suppurativa, Academic writing, HS	1	Yes	Low due to the limitations of the study design (case report)	CASE REPORT	Dimensions.AI	Dermatology in Full text search	No
10.7759/cureus.36302	Jansz, Jacqueline; Manansala, Michael J.; Sweiss, Nadera J.; Sweiss, Nadera	Treatment of Periorbital Edema in a Patient With Systemic Lupus Erythematosus During Pregnancy: A Case Report Written With the Assistance of ChatGPT	cureus	GPT 3.5	Utilization; Acknowledgment; Writing, Academic writing, Dermatological manifestations, SLE, periorbital edema, skin rash, malar rash, discoid rash, photosensitive rash, oral ulcers, alopecia, Raynaud’s phenomenon, sun exposure, broad spectrum sunscreen, protective clothing, medications, topical medications, systemic medication, corticosteroids, prevention of dermatology diseases, skincare products	8	Yes	Low due to the limitations of the study design (case report)	CASE REPORT	Dimensions.AI	Abstract/Title: multiple Dermatology-related keywords	No
10.7759/cureus.36310	Chu, Eric Chun-Pu; Huang, Kevin Hsu Kai; Cheung, Gordon; Ng, Gabriel; Lin, Andy; Lin, Andy Fu Chieh	Delayed Skin Allergy to Glucosamine Chondroitin Supplement	cureus	GPT 3.5	Utilization; Acknowledgment; WRITING, skin rash, itchy rash, case report, Academic writing, Glucosamine chondroitin, cutaneous allergic reactions, delayed-onset skin rash, facial swelling, antihistamines, steroids, medications, supplement-induced allergic dermatitis, degenerative spine disease, chiropractic management, immunodermatology	5	Yes	Low due to the limitations of the study design (case report)	CASE REPORT	Dimensions.AI	Full text multiple-keyword search	No
10.7759/cureus.36590	Cunningham, Andrew R.; Behm, Hayley E.; Ju, Andrew; Peach, Matthew S.; Cunningham, Andrew	Long-Term Survival of Patients With Glioblastoma of the Pineal Gland: A ChatGPT-Assisted, Updated Case of a Multimodal Treatment Strategy Resulting in Extremely Long Overall Survival at a Site With Historically Poor Outcomes	cureus	GPT 3.5	Utilization; Acknowledgment; WRITING, CASE REPORT, Alopecia, glioblastoma, cancer, survival, ventricular system, leptomeningeal spread, skin of color representation, literature synthesis, Academic writing, CNS deficits, ventricular irradiation, bevacizumab, medications, atypical disease trajectory	9	Yes	Low due to the limitations of the study design (case report)	CASE REPORT	Dimensions.AI	Full text multiple-keyword search	No
10.7759/cureus.37142	Mansur, Maureen; Jacob, Thomas J; Wong, Helen; Tarascin, Ilya	Cat Eye Syndrome with a Unique Liver and Dermatological Presentation.	cureus	GPT 3.5	Utilization; Acknowledgment; Writing, Academic writing, Dermatological manifestations, skin infections, Fungal disease, atopic dermatitis, pruritis, skin rash, schmid-fraccaro syndrome, livedo racemosa, primary biliary sclerosis, psoriasis	4	Yes	Low due to the limitations of the study design (case report)	CASE REPORT	Dimensions.AI	Dermatology in Full text search	No
10.7759/cureus.37268	Rathore, Azeem; Reich, Daniel A.; Qadir, Nadim; Harrison, Charles; Harrison, Charles J.	A Case Report of Culture-Negative Necrotizing Fasciitis With Low Laboratory Risk Indicator for Necrotizing Fasciitis (LRINEC) Score: A Diagnostic Dilemma	cureus	GPT 3.5	Utilization; Acknowledgment; Writing, Academic writing, Case report, Artificial intelligence, skin infections, Necrotizing fasciitis, subcutaneous air	3	Yes	Low due to the limitations of the study design (case report)	CASE REPORT	Dimensions.AI	Full text multiple-keyword search	No
10.7759/cureus.37401	Ching, Lauren M; Tran, Benjamin A; Russomanno, Kristen L; Cardis, Michael A.	Skin Metastasis of Low-Grade Ovarian Serous Carcinoma: A Case Report	cureus	GPT 3.5	Utilization; Acknowledgment; Writing, Academic writing, case report, skin metastasis, dermatological complications, cancer, skin cancer	2	Yes	Low due to the limitations of the study design (case report)	CASE REPORT	Dimensions.AI	Abstract/Title: multiple Dermatology-related keywords	No
10.7759/cureus.37451	Mohan, Karthik Rajaram; Fenn, Saramma Mathew; Thangavelu, Ravikumar Pethagounder	Concurrent Occurrence of Port-Wine Stain and Glaucoma in Sturge-Weber Syndrome: A Case Report	cureus	GPT 3.5	Utilization; Acknowledgment; Writing, Academic writing, case report, port-wine stain, Sturge-Weber syndrome	1	Yes	Low due to the limitations of the study design (case report)	CASE REPORT	Dimensions.AI	Full text multiple-keyword search	No
10.7759/cureus.37974	Alidrisi, Dhuha A.; Alharthi, Waad; Alfawaz, Tariq	Invasive Community-Acquired Methicillin-Resistant Staphylococcus aureus (MRSA) Infection in Children: A Report of Five Cases and Literature Review	cureus	GPT 3.5	Utilization; Acknowledgment; Decision support, telemedicine, pediatric dermatology, infectious disease, skin infections, case report, literature review, CA-MRSA infection, empyema thoracis, infective endocarditis, psoas abscess, necrotizing fasciitis, Academic writing, MRSA, Staphylococcus aureus	3	Yes	Low	CASE SERIES and literature review	Dimensions.AI	Full text multiple-keyword search	No
10.7759/cureus.37980	Dejong, Taylor; Gill, Jeewanjit; Lam, Selay; Freiburger, Sarah; Lock, Michael	A Rare Case of Recurrent Cutaneous Non-Hodgkin's Lymphoma in the Extremity: Long-Term Follow-Up and Review of the Literature Written With the Assistance of ChatGPT	cureus	GPT 3.5	Utilization; Acknowledgment; Writing, Academic writing, Dermatological manifestations, Cutaneous cancer, leukemia, lymphoma, chronic lymphocytic leukemia of the skin,m CLL, SLL, Skin cancer	0	Yes	Low due to the limitations of the study design (case report), risk of bias, and the absence of rigorous evaluation or comparison with standard methods of literature review and case management. Further research, such as controlled studies or broader reviews of ChatGPT's application across multiple dermatology cases, would be needed to elevate the certainty of evidence.	CASE REPORT	Dimensions.AI	Abstract/Title: multiple Dermatology-related keywords	No
10.7759/cureus.38091	Jones, Riley; Shafiq, Leila; Idowu, Benmichael; Radhakrishnan, Nila S.; Fromm, Jason; Jones, Riley G.	Abdominal Ecchymosis: Emergency, or Urgen-C?	cureus	GPT 3.5	Utilization; Acknowledgment; Writing, Academic writing, Case report, Ecchymosis, skin wound, Cutaneous manifestations, Scurvy, Vitiligo	0	Yes	Low due to the limitations of the study design (case report)	CASE REPORT	Dimensions.AI	Full text multiple-keyword search	No
10.7759/cureus.38389	Maritati, Martina; Liverani, Luca; Gigante, Antonio; Zanoli, Gustavo Alberto; De Rito, Giuseppe	The First Case of a Drug-Resistant Pasteurella multocida Prosthetic Knee Infection Successfully Treated With Debridement, Antibiotics, and Implant Retention	cureus	GPT 3.5	Utilization; Acknowledgment; Writing, Academic writing, Research, ChatGPT, Case report, Red skin patches, Infectious diseases, skin infections, Dermatological complications, Pasteurella multocida	2	Yes	Low due to the limitations of the study design (case report)	CASE REPORT	Dimensions.AI; Google Scholar	Full text multiple-keyword search (Skin[in abstract AND ChatGPT[full text])	No
10.7759/cureus.38723	Saji, Alen Sam; Paudyal, Aliza; De Souza, Veylenta Audry; Amma, Sandeep Soman Pillai Radhamoney; Rai, Nitya Prajwalita; Paudyal Sr, Aliza;	Primary Palmar Hyperhidrosis (PPH) Accompanied With Nevus Flammeus: A Case Report	cureus	GPT 3.5	Utilization; Acknowledgment; Writing, Academic writing, Dermatological manifestations, skin infections, Fungal disease,Hyperhidrosis, malodor, embarassing conditions, port-wine stain, sensitive topic	0	Yes	Low due to the limitations of the study design (case report)	CASE REPORT	Dimensions.AI	Abstract/Title: multiple Dermatology-related keywords	No
10.7759/cureus.38987	Prasad SS, Manohar N.	Genital and Extragenital Lichen Sclerosus et Atrophicus: A Case Series Written Using ChatGPT	cureus	GPT 3.5	Utilization; Acknowledgment; Writing, Academic writing, Dermatological manifestations, skin infections, Fungal disease, Lichen sclerosus et atrophicus, Lichen sclerosus, Autoimmune dermatological disorders, Case series, Case report, immunodermatology	3	Yes	Low: the evidence provided by this case series is considered to be of low certainty due to its observational nature, small sample size, and reliance on retrospective data. The study showcases both the potential and limitations of AI tools like ChatGPT in research writing. Future research should be conducted with a more rigorous methodology to assess the reliability of AI-generated content.	CASE SERIES	Dimensions.AI	Abstract/Title: Dermatology	No
