## Appendix 3: Final Selection of Papers from this systematic review for "Evaluating General-Purpose LLMs for Patient-Facing Use: Dermatology-Centered Systematic Review and Meta-Analysis"

### Sheet: 2025
ID	Publication ID	LLM/Transformers	DOI	PMID	PMCID	Title	Abstract/Summary	Acknowledgements	Funding	Source title	Anthology title	Book editors	MeSH terms	Publication date	PubYear	Publication date (online)	Publication date (print)	Volume	Issue	Pagination	Open Access	Publication Type	Authors	Authors (Raw Affiliation)	Corresponding Authors	Authors Affiliations	Times cited	Recent citations	RCR	FCR	Source Linkout	Dimensions URL		Category	Broader Category	Latest LLM Model	Release date of the newest model used	Quantitative Evaluation	Metrics	# of metrics	Evaluation Topic	Dermatological Condition/Subject area/Aspect	Fields of Research (ANZSRC 2020)	Sustainable Development Goals	Selection Year	Benchmarks	Multimodal Evaluation (1=Yes)	Compared to Human Experts	AI as Evaluator/Peer	Sentiment	Final Sentiment - High‑Level Category	Overall Sentiment Explained	Knowledge Depth	Reasoning Complexity	Evaluation Difficulty
1	pub.1158440311	GPT series, GPT-3.5, ChatGPT	10.2196/47305	37368470	PMC10337249	Performance of the Large Language Model ChatGPT on the National Nurse Examinations in Japan: Evaluation Study	BACKGROUND: ChatGPT, a large language model, has shown good performance on physician certification examinations and medical consultations. However, its performance has not been examined in languages other than English or on nursing examinations. OBJECTIVE: We aimed to evaluate the performance of ChatGPT on the Japanese National Nurse Examinations. METHODS: We evaluated the percentages of correct answers provided by ChatGPT (GPT-3.5) for all questions on the Japanese National Nurse Examinations from 2019 to 2023, excluding inappropriate questions and those containing images. Inappropriate questions were pointed out by a third-party organization and announced by the government to be excluded from scoring. Specifically, these include "questions with inappropriate question difficulty" and "questions with errors in the questions or choices." These examinations consist of 240 questions each year, divided into basic knowledge questions that test the basic issues of particular importance to nurses and general questions that test a wide range of specialized knowledge. Furthermore, the questions had 2 types of formats: simple-choice and situation-setup questions. Simple-choice questions are primarily knowledge-based and multiple-choice, whereas situation-setup questions entail the candidate reading a patient's and family situation's description, and selecting the nurse's action or patient's response. Hence, the questions were standardized using 2 types of prompts before requesting answers from ChatGPT. Chi-square tests were conducted to compare the percentage of correct answers for each year's examination format and specialty area related to the question. In addition, a Cochran-Armitage trend test was performed with the percentage of correct answers from 2019 to 2023. RESULTS: The 5-year average percentage of correct answers for ChatGPT was 75.1% (SD 3%) for basic knowledge questions and 64.5% (SD 5%) for general questions. The highest percentage of correct answers on the 2019 examination was 80% for basic knowledge questions and 71.2% for general questions. ChatGPT met the passing criteria for the 2019 Japanese National Nurse Examination and was close to passing the 2020-2023 examinations, with only a few more correct answers required to pass. ChatGPT had a lower percentage of correct answers in some areas, such as pharmacology, social welfare, related law and regulations, endocrinology/metabolism, and dermatology, and a higher percentage of correct answers in the areas of nutrition, pathology, hematology, ophthalmology, otolaryngology, dentistry and dental surgery, and nursing integration and practice. CONCLUSIONS: ChatGPT only passed the 2019 Japanese National Nursing Examination during the most recent 5 years. Although it did not pass the examinations from other years, it performed very close to the passing level, even in those containing questions related to psychology, communication, and nursing.	This work was supported by the Japan Society for the Promotion of Science KAKENHI, grants 22K21182 and 22K17549.		JMIR Nursing		Elizabeth Borycki		2023-06-27	2023	2023-06-27		6		e47305	All OA; Gold	Article	Taira, Kazuya; Itaya, Takahiro; Hanada, Ayame	Taira, Kazuya (Department of Human Health Sciences, Graduate School of Medicine, Kyoto University, Kyoto, Japan); Itaya, Takahiro (Department of Healthcare Epidemiology, Graduate School of Medicine and Public Health, Kyoto University, Kyoto, Japan; Department of Preventive Medicine and Public Health, School of Medicine, Keio University, Tokyo, Japan); Hanada, Ayame (Department of Human Health Sciences, Graduate School of Medicine, Kyoto University, Kyoto, Japan)	Taira, Kazuya (Kyoto University)	Taira, Kazuya (Kyoto University); Itaya, Takahiro (Kyoto University; Keio University); Hanada, Ayame (Kyoto University)	48	48	17.29	58.28	https://nursing.jmir.org/2023/1/e47305/PDF	https://app.dimensions.ai/details/publication/pub.1158440311		Dermatology Examinations and Practice Questions	Professional Education	ChatGPT-3.5	2022-11-01	ChatGPT-3.5 performance on Japanese National Nurse Exams (2019-2023); passed only the 2019 exam, close in others. ChatGPT (75.1% basic knowledge, 64.5% general questions)	Accuracy measured as % correct on national nursing exam across five years (2019–2023). Subcategorized by question type (basic vs. general knowledge; simple vs. situation setup). Chi-square tests and Cochran-Armitage trend test used.	3	Nursing dermatology	Dermatology subject area, Japanese National Nurse Examinations	42 Health Sciences; 4205 Nursing		2023 as a preprint; 2024 as peer-reviewed paper	Japanese National Nurse Exams	0	No	No	Satisfactory	Satisfactory	Satisfactory (near-passing but not consistent)	Moderate to High (nursing, law, ethics)	Moderate (situation-setup questions require context inference)	Low (accuracy vs. known answers) to Medium (real licensing exams over multiple years; includes stats tests)
2	pub.1158573575	GPT series, GPT-3.5, GPT-4, ChatGPT	10.1093/ced/llad197	37264670		Performance of ChatGPT on Specialty Certificate Examination in Dermatology multiple-choice questions	ChatGPT is a large language model trained on increasingly large datasets by OpenAI to perform language-based tasks. It is capable of answering multiple-choice questions, such as those posed by the Specialty Certificate Examination (SCE) in Dermatology. We asked two iterations of ChatGPT: ChatGPT-3.5 and ChatGPT-4 84 multiple-choice sample questions from the sample SCE in Dermatology question bank. ChatGPT-3.5 achieved an overall score of 63%, and ChatGPT-4 scored 90% (a significant improvement in performance; PÃ‚Â <Ã‚Â 0.001). The typical pass mark for the SCE in Dermatology is 70-72%. ChatGPT-4 is therefore capable of answering clinical questions and achieving a passing grade in these sample questions. There are many possible educational and clinical implications for increasingly advanced artificial intelligence (AI) and its use in medicine, including in the diagnosis of dermatological conditions. Such advances should be embraced provided that patient safety is a core tenet, and the limitations of AI in the nuances of complex clinical cases are recognized.	Questions and correct answers reproduced with permission from the Federation of Royal Colleges of Physicians of the UK and the British Association of Dermatologists (Ã‚Â© Federation of Royal Colleges of Physicians of the UK and the British Association of Dermatologists).	This research received no specific grant from any Ã‚Â­funding agency in the public, commercial or not-for-profit Ã‚Â­sectors.	Clinical and Experimental Dermatology			Dermatology; Humans; Certification; Educational Measurement; Artificial Intelligence; Clinical Competence	2023-06-02	2023	2023-06-02	2024-06-25	49	7	722-727	Closed	Article	Passby, Lauren; Jenko, Nathan; Wernham, Aaron	Passby, Lauren (Department of Dermatology, Solihull Hospital, University Hospitals Birmingham NHS Foundation Trust, UK); Jenko, Nathan (Department of Radiology, The Royal Orthopaedic Hospital NHS Foundation Trust, Birmingham, UK); Wernham, Aaron (Department of Dermatology, Leicester Royal Infirmary, Leicester, UK; Department of Dermatology, Manor Hospital, Walsall Healthcare NHS Trust, Walsall, UK)	Passby, Lauren (Department of Dermatology, Solihull Hospital, University Hospitals Birmingham NHS Foundation Trust, UK)	Passby, Lauren (Department of Dermatology, Solihull Hospital, University Hospitals Birmingham NHS Foundation Trust, UK); Jenko, Nathan (National Health Service England); Wernham, Aaron (Leicester Royal Infirmary; Walsall Manor Hospital)	74	74	17.18	74.97		https://app.dimensions.ai/details/publication/pub.1158573575		Dermatology Examinations and Practice Questions	Professional Education	ChatGPT-4	2023-03-01	ChatGPT-3.5 vs ChatGPT-4 on SCE in Dermatology; ChatGPT-4 scored 90% vs. ChatGPT-3.5's 63%; ChatGPT-4 was the winner (P < 0.001).	Accuracy (percentage of correct answers) on 84 dermatology SCE questions. Comparative performance (ChatGPT-3.5 vs. ChatGPT-4) with statistical significance (P < 0.001). Pass mark compared to typical thresholds (70–72%).	4	Dermatology Specialty Certificate Examination (SCE)	Dermatology Specialty Certificate Examination sample questions	32 Biomedical and Clinical Sciences; 3202 Clinical Sciences		2024	Specialty Certificate Exam (SCE) in Dermatology	0	No	No	Positive	Positive	Positive: LLM was the best, GPT-4 exceeded pass rate: The performance of ChatGPT-4 (90%) significantly exceeded both the previous version (ChatGPT-3.5 at 63%) and the exam pass mark (70–72%)	High (ChatGPT-4 answered specialized dermatology multiple-choice questions at a level above the passing mark for a professional medical exam, indicating deep domain knowledge.)	Moderate to High (The model was tested on specialty-level exam questions, which require not just recall but clinical reasoning and understanding of nuanced conditions.)	Moderate (standardized high-stakes test items. The evaluation was based on a clear performance metric (exam-style questions with a known pass mark), but interpreting clinical reasoning quality and real-world applicability adds some complexity.)
3	pub.1159715361	GPT series, GPT-3.5, ChatGPT	10.1111/ijd.16746	37306147		The role of artificial intelligence in dermatology: the promising but limited accuracy of ChatGPT in diagnosing clinical scenarios	The application of artificial intelligence (AI) in medicine has been increasing in recent years, with rapid expansion in the use of machine learning algorithms and programs.[1] ChatGPT is an online AI language model that was designed to produce human-like responses to any text input and can be used to answer questions and generate text.[2] While dermatology is a specialty based heavily on visual findings, a text-based AI may still have a role in generating differentials. Ten dermatology cases were extracted from Clinical Advisor and 22 from McGraw Hill.[[3]] All the cases were reviewed by a dermatologist to ensure they could be reasonably answered without any images, as ChatGPT does not support AI image processing.		Funding source: None.	International Journal of Dermatology			Humans; Artificial Intelligence; Dermatology	2023-06-12	2023	2023-06-12	2023-10	62	10	e547-e548	Closed	Article	Ravipati, Advaitaa; Pradeep, Tejus; Elman, Scott A.	Ravipati, Advaitaa (Dr. Phillip Frost Department of Dermatology and Cutaneous Surgery, University of Miami Miller School of Medicine, Miami, FL, USA); Pradeep, Tejus (Scheie Eye Institute, University of Pennsylvania, Philadelphia, PA, USA); Elman, Scott A. (Dr. Phillip Frost Department of Dermatology and Cutaneous Surgery, University of Miami Miller School of Medicine, Miami, FL, USA)	Elman, Scott A. (University of Miami)	Ravipati, Advaitaa (University of Miami); Pradeep, Tejus (University of Pennsylvania); Elman, Scott A. (University of Miami)	18	18	2.1	18.24		https://app.dimensions.ai/details/publication/pub.1159715361		Medical Records and Diagnostic Processes	Clinical Practice	ChatGPT-3.5	2022-11-01	ChatGPT vs Clinicians. ChatGPT accuracy is limited.	Accuracy (binary correct/incorrect judgment) on 32 text-based dermatology cases curated from known sources. Informal evaluation based on expert review; no formal metrics applied.	2	Medical records describing various dermatological conditions	Dermatology medical records, Top diagnoses, Differential diagnoses, Educational materials	32 Biomedical and Clinical Sciences; 3202 Clinical Sciences		2024	Dermatology cases from Clinical Advisor and McGraw Hill	0	No	No	Negative	Negative	Negative, Not good enough (limited to text, misses visuals)	Moderate (text-only cases from standard sources)	Low to Moderate (differential diagnosis based on text alone)	Low (filtered set of cases to exclude image dependency)
4	pub.1168647943	GPT series, GPT-3.5, ChatGPT	10.2196/50163	38446502	PMC10955394	Readability and Health Literacy Scores for ChatGPT-Generated Dermatology Public Education Materials: Cross-Sectional Analysis of Sunscreen and Melanoma Questions	We inputted the AAD website’s sunscreen and melanoma FAQs individually into ChatGPT, then compiled corresponding outputs, with the supplemental prompts: “I don’t understand, please clarify” and “I still don’t understand, please clarify.” We used well-established readability and health literacy assessment tools and a single web-based readability calculator to calculate 7 different scores [6,7], and computed an “average readability” score with these grade level outputs. A 2-sample t test was used for comparisons (P<.05). To determine information accuracy before and after prompting, 3 dermatology residents blindly evaluated the education materials using a numerical scale: 1 (not accurate), 2 (somewhat accurate), and 3 (accurate). The AAD’s sunscreen FAQs and melanoma FAQs had Flesch Reading Ease scores of 60.9 (standard/average) and 56.2 (fairly difficult), respectively. The initial ChatGPT output had readability scores of 60.5 (standard/average) and 46.5 (difficult) for sunscreen and melanoma questions, respectively. Subsequent prompting resulted in readability levels of 69.4 (standard/average) and 80.2 (easy) for sunscreen questions and 58.9 (fairly difficult) and 59.3 (fairly difficult) for melanoma questions			JMIR Dermatology		James Solomon, Ian Brooks		2024-03-06	2024	2024-03-06		7		e50163	All OA; Gold	Article	Roster, Katie; Kann, Rebecca B; Farabi, Banu; Gronbeck, Christian; Brownstone, Nicholas; Lipner, Shari R	Roster, Katie (New York Medical College, New York, NY, United States); Kann, Rebecca B (New York Medical College, New York, NY, United States); Farabi, Banu (Dermatology Department, NYC Health + Hospital/Metropolitan, New York, NY, United States); Gronbeck, Christian (Department of Dermatology, University of Connecticut HealthCenter, Framington, CT, United States); Brownstone, Nicholas (Department of Dermatology, Temple University Hospital, Philadelphia, PA, United States); Lipner, Shari R (Department of Dermatology, Weill Cornell Medicine, New York, NY, United States)	Lipner, Shari R (Cornell University)	Roster, Katie (New York Medical College); Kann, Rebecca B (New York Medical College); Farabi, Banu (Dermatology Department, NYC Health + Hospital/Metropolitan, New York, NY, United States); Gronbeck, Christian (University of Connecticut); Brownstone, Nicholas (Temple University Hospital); Lipner, Shari R (Cornell University)	10	10			https://doi.org/10.2196/50163	https://app.dimensions.ai/details/publication/pub.1168647943		Patient Education Materials and Readability Studies	Patient Education	ChatGPT-3.5	2022-11-01	ChatGPT-generated materials vs. traditional materials	Readability (Flesch Reading Ease and other grade level indices), accuracy (rated 1–3 by dermatology residents). Pre- and post-prompting comparisons. Two-sample t-test used for score comparison.	4	Sunscreen and melanoma questions	Melanoma FAQs, Sunscreen FAQs, Readability, Accuracy assessment	39 Education; 42 Health Sciences; 4203 Health Services and Systems	4 Quality Education	2024	AAD FAQs + readability & accuracy by residents	0	Yes	No	Satisfactory	Satisfactory	Satisfactory	Moderate	Low to Moderate	Low (readability and accuracy scoring only)
5	pub.1162720819	GPT series, GPT-3.5, ChatGPT	10.1177/12034754231188437	37489920		Performance of ChatGPT on a Practice Dermatology Board Certification Examination	To the Editor, While the integration of AI in dermatology remains at its beginning, AI chatbots are emerging in clinical practice and in research. 1 ChatGPT, a conversational AI chatbot released by OpenAI in 2022, has shown impressive results in terms of knowledge accuracy and responses to patient prompts across medical specialties such as ophthalmology and general medicine respectively. 2, 3 However, the performance of AI chatbots in dermatology education remains unknown. Therefore, the purpose of this study was to evaluate the expertise of ChatGPT in a practice dermatology board certification examination. The practice examination questions were extracted from Derm-In-Review, an online website providing public practice dermatology questions, and questions which initially included images were removed. In total, the practice examination was composed of 241 text-based multiple-choice questions. Questions were classified into one of the 16 different dermatology categories (Table 1). Every question was followed in the same entry by 5 multiple-choice answers listed from A to E. Figure 1 shows an example of a question entry and its response. The online February 13th free version (GPT-3.5 series) was used. In March 2023, every question was individually and manually entered in ChatGPT with the following prompt:“Answer the following question and only respond with the letter of the correct answer”. When entering a question, the screen was refreshed, and only the answers which provided a single letter were accepted. The mean number of characters per question was 127.3 (Standard deviation (SD), 93.1), while the mean number of characters per multiple-choice question answers was 120.8 (SD, 77.6). ChatGPT obtained the total score of 59.3%(143/241) at the practice examination. The most successful categories with 80.0% of accuracy were “Basic science and structure of the skin (8/10)” and “Pediatric Dermatology (4/5)”. The least successful category with an accuracy of 30.0% was “Benign and malignant neoplasms (3/10)”. A two sample Wilcoxon rank-sum (Mann-Whitney) test was performed to assess the association between answers’ accuracy and question length. The association was not overall statistically significant (P=. 13). This finding was similarly reported in ophthalmology. Limitations are that ChatGPT may provide different answers according to the user. It was not possible to approximate the response time of the algorithm due to numerous confounding variables (eg, traffic time on website, internet, and computer speed). The overall accuracy of ChatGPT in the dermatology board practice examination was 59.3%. ChatGPT obtained similar scores ranging from 46% to 60% in practice board examination in ophthalmology and in the USMLE licensing examination. 2, 4 With updated ChatGPT versions, the accuracy has been shown to increase in ophthalmology practice examinations. 2 Moving forward, ethical dilemmas remain unaddressed regarding the use of AI in clinical practice with patients and in academic research with article writing.		Funding The authors disclosed receipt of the following financial support for the research, authorship, and/or publication of this article: P.L. received grants from the Lady Davis Institute for Medical Research, from the Jewish General Hospital Foundation, from the Jewish General Hospital Department of Medicine, from the Fonds de recherche du QuÃƒÂ©bec Ã¢Â€Â“ SantÃƒÂ© (#312768 and #324151), and from the Marathon of Hope Cancer Centre Network Ã¢Â€Â“ Terry Fox Research Institute (#3253) for this work.	Journal of Cutaneous Medicine and Surgery			Humans; Dermatology; Artificial Intelligence; Certification	2023-07-25	2023	2023-07-25	2023-07	27	4	407-409	Closed	Article	Joly-Chevrier, Maxine; Nguyen, Anne Xuan-Lan; Lesko-Krleza, Michael; LefranÃƒÂ§ois, Philippe	Joly-Chevrier, Maxine (Faculty of Medicine, UniversitÃƒÂ© de MontrÃƒÂ©al, Montreal, Canada); Nguyen, Anne Xuan-Lan (Faculty of Medicine, McGill University, Montreal, Canada); Lesko-Krleza, Michael (Division of Computer Engineering, Department of Electrical and Computer Engineering, Concordia University, Montreal, Canada); LefranÃƒÂ§ois, Philippe (Division of Dermatology, Department of Medicine, McGill University, Montreal, Canada; Division of Dermatology, Department of Medicine, Jewish General Hospital, Montreal, Canada; Lady Davis Institute for Medical Research, Montreal, Canada)	LefranÃƒÂ§ois, Philippe (McGill University; Jewish General Hospital; Jewish General Hospital)	Joly-Chevrier, Maxine (University of Montreal); Nguyen, Anne Xuan-Lan (McGill University); Lesko-Krleza, Michael (Concordia University); LefranÃƒÂ§ois, Philippe (McGill University; Jewish General Hospital; Jewish General Hospital)	20	20	3.06	20.26	https://journals.sagepub.com/doi/10.1177/12034754231188437	https://app.dimensions.ai/details/publication/pub.1162720819		Dermatology Examinations and Practice Questions	Professional Education	ChatGPT-3.5	2023-02-13	ChatGPT-3.5 evaluated on a practice dermatology board exam; overall score was 59.3%. Highest in "Basic science and structure of the skin" and "Pediatric Dermatology" (80%), lowest in "Benign and malignant neoplasms" (30%).	Accuracy measured as % correct across 241 text-based multiple-choice questions. Subscores reported by dermatology subcategory. Wilcoxon rank-sum test assessed correlation between question length and accuracy.	3	Practice dermatology board certification examination	Practice dermatology board certification examination, Benign and Malignant Neoplasms, Pediatric Dermatology)	32 Biomedical and Clinical Sciences; 3202 Clinical Sciences		2024	Derm-In-Review Practice Dermatology Exam	0	No	No	Negative	Negative	Negative, Not good enough	High (broad dermatology coverage)	Moderate (textual MCQs)	Medium (241 MCQs, Wilcoxon test)
6	pub.1163032100	GPT series, GPT-4, ChatGPT	10.1093/ced/llad255	37540015		ChatGPT-3.5 and ChatGPT-4 dermatological knowledge level based on the Specialty Certificate Examination in Dermatology	BACKGROUND: The global use of artificial intelligence (AI) has the potential to revolutionize the healthcare industry. Despite the fact that AI is becoming more popular, there is still a lack of evidence on its use in dermatology. OBJECTIVES: To determine the capacity of ChatGPT-3.5 and ChatGPT-4 to support dermatology knowledge and clinical decision-making in medical practice. METHODS: Three Specialty Certificate Examination in Dermatology tests, in English and Polish, consisting of 120 single-best-answer, multiple-choice questions each, were used to assess the performance of ChatGPT-3.5 and ChatGPT-4. RESULTS: ChatGPT-4 exceeded the 60% pass rate in every performed test, with a minimum of 80% and 70% correct answers for the English and Polish versions, respectively. ChatGPT-4 performed significantly better on each exam (P < 0.01), regardless of language, compared with ChatGPT-3.5. Furthermore, ChatGPT-4 answered clinical picture-type questions with an average accuracy of 93.0% and 84.2% for questions in English and Polish, respectively. The difference between the tests in Polish and English were not significant; however, ChatGPT-3.5 and ChatGPT-4 performed better overall in English than in Polish by an average of 8 percentage points for each test. Incorrect ChatGPT answers were highly correlated with a lower difficulty index, denoting questions of higher difficulty in most of the tests (P < 0.05). CONCLUSIONS: The dermatology knowledge level of ChatGPT was high, and ChatGPT-4 performed significantly better than ChatGPT-3.5. Although the use of ChatGPT will not replace a doctor's final decision, physicians should support the development of AI in dermatology to raise the standards of medical care.	The manuscript was prepared entirely by the authors with no direct assistance from generative artificial intelligence, large language models or similar technologies.	This research received no specific grant from any funding agency in the public, commercial or not-for-profit Ã‚Â­sectors.	Clinical and Experimental Dermatology			Dermatology; Humans; Clinical Competence; Educational Measurement; Certification; Artificial Intelligence; Clinical Decision-Making; Poland	2023-08-04	2023	2023-08-04	2024-06-25	49	7	686-691	All OA; Hybrid	Article	Lewandowski, MiÃ…Â‚osz; Ã…Âukowicz, PaweÃ…Â‚; Ã…Âšwietlik, Dariusz; BaraÃ…Â„ska-Rybak, Wioletta	Lewandowski, MiÃ…Â‚osz (Department of Dermatology, Venereology and Allergology, Faculty of Medicine); Ã…Âukowicz, PaweÃ…Â‚ (Division of Biostatistics and Neural Networks, Medical University of Gdansk, Gdansk, Poland); Ã…Âšwietlik, Dariusz (Division of Biostatistics and Neural Networks, Medical University of Gdansk, Gdansk, Poland); BaraÃ…Â„ska-Rybak, Wioletta (Department of Dermatology, Venereology and Allergology, Faculty of Medicine)	Lewandowski, MiÃ…Â‚osz (Department of Dermatology, Venereology and Allergology, Faculty of Medicine)	Lewandowski, MiÃ…Â‚osz (Department of Dermatology, Venereology and Allergology, Faculty of Medicine); Ã…Âukowicz, PaweÃ…Â‚ (Medical University of GdaÃ…Â„sk); Ã…Âšwietlik, Dariusz (Medical University of GdaÃ…Â„sk); BaraÃ…Â„ska-Rybak, Wioletta (Department of Dermatology, Venereology and Allergology, Faculty of Medicine)	50	50	12.13	50.65	https://doi.org/10.1093/ced/llad255	https://app.dimensions.ai/details/publication/pub.1163032100		Dermatology Examinations and Practice Questions	Professional Education	ChatGPT-4	2023-03-01	ChatGPT-3.5 vs ChatGPT-4 on SCE in Dermatology tests in English and Polish; ChatGPT-4 performed better (80% in English, 70% in Polish) (P < 0.01).	Accuracy measured across three dermatology SCE-style exams (English and Polish). Statistical comparisons (P < 0.01), clinical image-type vs. text-type performance, and difficulty-index correlations reported.	4	Specialty Certificate Examination in Dermatology	Dermatology practice questions, Polish and English, Clinical image-based questions	32 Biomedical and Clinical Sciences; 3202 Clinical Sciences		2024	SCE in Dermatology (English & Polish)	1	No	No	Positive	Positive	Positive: LLM was the best (GPT-4 passed all tests)	High	High (clinical picture and language variation)	High (multiple standardized exams in 2 languages)
7	pub.1163383377	GPT series, GPT-3.5, ChatGPT	10.7759/cureus.43717	37638266	PMC10450251	Exploring the Potential and Limitations of Chat Generative Pre-trained Transformer (ChatGPT) in Generating Board-Style Dermatology Questions: A Qualitative Analysis	This article investigates the limitations of Chat Generative Pre-trained Transformer (ChatGPT), a language model developed by OpenAI, as a study tool in dermatology. The study utilized ChatPDF, an application that integrates PDF files with ChatGPT, to generate American Board of Dermatology Applied Exam (ABD-AE)-style questions from continuing medical education articles from the Journal of the American Board of Dermatology. A qualitative analysis of the questions was conducted by two board-certified dermatologists, assessing accuracy, complexity, and clarity. Out of 40 questions generated, only 16 (40%) were deemed accurate and appropriate for ABD-AE study preparation. The remaining questions exhibited limitations, including low complexity, lack of clarity, and inaccuracies. The findings highlight the challenges faced by ChatGPT in understanding the domain-specific knowledge required in dermatology. Moreover, the model's inability to comprehend the context and generate high-quality distractor options, as well as the absence of image generation capabilities, further hinders its usefulness. The study emphasizes that while ChatGPT may aid in generating simple questions, it cannot replace the expertise of dermatologists and medical educators in developing high-quality, board-style questions that effectively evaluate candidates' knowledge and reasoning abilities.	We would like to acknowledge the use of Chat Generative Pre-trained Transformer (ChatGPT), a language model developed by OpenAI, in facilitating the generation of questions for this research study.		Cureus				2023-08-18	2023	2023-08-18		15	8	e43717	All OA; Gold	Article	Ayub, Ibraheim; Hamann, Dathan; Hamann, Carsten R; Davis, Matthew J	Ayub, Ibraheim (Dermatology, A.T. Still University School of Osteopathic Medicine, Mesa, USA); Hamann, Dathan (Dermatology, Dermatology Residency, HonorHealth, Scottsdale, USA); Hamann, Carsten R (Dermatology, HonorHealth Dermatology Residency, Scottsdale, USA; Dermatology, Dartmouth-Hitchcock Medical Center, Lebanon, USA); Davis, Matthew J (Dermatology, Dartmouth-Hitchcock Medical Center, Lebanon, USA)	Ayub, Ibraheim (A.T. Still University)	Ayub, Ibraheim (A.T. Still University); Hamann, Dathan (HonorHealth); Hamann, Carsten R (HonorHealth; DartmouthÃ¢Â€Â“Hitchcock Medical Center); Davis, Matthew J (DartmouthÃ¢Â€Â“Hitchcock Medical Center)	28	28	4.78		https://assets.cureus.com/uploads/original_article/pdf/179695/20230818-29217-1mpayez.pdf	https://app.dimensions.ai/details/publication/pub.1163383377		Dermatology Examinations and Practice Questions	Professional Education	ChatGPT-3.5 (viaChatPDF)	2022-11-01	ChatGPT-generated ABD-AE-style questions were analyzed; only 40% were accurate and appropriate. Highlighted limitations in complexity, clarity, and accuracy.	Qualitative expert review (two board-certified dermatologists) evaluating accuracy, complexity, and clarity of 40 AI-generated ABD-AE-style questions. No quantitative statistical analysis reported; 40% considered accurate.	3	Dermatology education	ABD-AE-style question generation, Hyperpigmentation disorders, Continuing medical education articles	32 Biomedical and Clinical Sciences; 42 Health Sciences		2024	ABD-AE-style questions generated	0	Yes	No	Negative	Negative	Negative, Not good enough	Low	Low	Low (generated questions assessed qualitatively)
8	pub.1165263379	GPT series, GPT-3.5, ChatGPT	10.1002/jvc2.263			A chat about actinic keratosis: Examining capabilities and user experience of ChatGPT as a digital health technology in dermato-oncology	Abstract Background The potential applications of artificial intelligence (AI) in dermatology are evolving rapidly. Chatbots are an emerging trend in healthcare that rely on large language models (LLMs) to generate answers to prompts from users. However, the factuality and user experience (UX) of such chatbots remain to be evaluated in the context of dermatoÃ¢Â€Âoncology. Objectives To examine the potential of Chat Generative Pretrained Transformer (ChatGPT) as a reliable source of information in the context of actinic keratosis (AK) and to evaluate clinicians' attitudes and UX with regard to the chatbot. Methods A set of 38 clinical questions were compiled and entered as natural language queries in separate, individual conversation threads in ChatGPT (OpenAI, default GPT 3.5). Questions pertain to patient education, diagnosis, and treatment. ChatGPT's responses were presented to a panel of 7 dermatologists for rating of factual accuracy, currency of information, and completeness of the response. Attitudes towards ChatGTP were explored qualitatively and quantitatively using a validated user experience questionnaire (UEQ). Results ChatGPT answered 12 questions (31.6%) with an accurate, current, and complete response. ChatGPT performed best for questions on patient education, including pathogenesis of AK and potential risk factors, but struggled with diagnosis and treatment. Major deficits were seen in grading AK, providing upÃ¢Â€ÂtoÃ¢Â€Âdate treatment guidance, and asserting incorrect information with unwarranted confidence. Further, responses were considered verbose with an average word count of 198 (SD 55) and overly alarming of the risk of malignant transformation. Based on UEQ responses, the expert panel considered ChatGPT an attractive and efficient tool, scoring highest for speed of information retrieval, but deemed the chatbot inaccurate and verbose, scoring lowest for clarity . Conclusions While dermatologists rated ChatGPT high in UX, the underlying LLMs that enable such chatbots require further development to guarantee accuracy and concision required in a clinical setting.	ACKNOWLEDGEMENTS Heather C. Lent is funded by the Carlsberg Foundation under an Accelerate career grant entitled Ã¢Â€Â˜Multilingual Modelling for ResourceÃ¢Â€ÂPoor LanguagesÃ¢Â€Â™, Grant Code CF21Ã¢Â€Â0454. The work was executed as a part of the Danish Research Center for Skin Cancer, a publicÃ¢Â€Âprivate research partnership between the Private Hospital Molholm, Aalborg University Hospital and Copenhagen University Hospital, Bispebjerg and Frederiksberg. CONFLICT OF INTEREST STATEMENT The authors declare no conflict of interest.		JEADV Clinical Practice				2023-10-27	2023	2023-10-27	2024-03	3	1	258-265	All OA; Gold	Article	Lent, Heather C.; Ortner, Vinzent K.; Karmisholt, Katrine E.; Wiegell, Stine R.; Nissen, Christoffer V.; Omland, Silje H.; Kamstrup, Maria R.; TogsverdÃ¢Â€ÂBo, Katrine; Haedersdal, Merete	Lent, Heather C. (Department of Computer Science, Aalborg University, Copenhagen, Denmark); Ortner, Vinzent K. (Department of Dermatology, Copenhagen University Hospital, Bispebjerg and Frederiksberg, Copenhagen, Denmark); Karmisholt, Katrine E. (Department of Dermatology, Copenhagen University Hospital, Bispebjerg and Frederiksberg, Copenhagen, Denmark); Wiegell, Stine R. (Department of Dermatology, Copenhagen University Hospital, Bispebjerg and Frederiksberg, Copenhagen, Denmark); Nissen, Christoffer V. (Department of Dermatology, Copenhagen University Hospital, Bispebjerg and Frederiksberg, Copenhagen, Denmark); Omland, Silje H. (Department of Computer Science, Aalborg University, Copenhagen, Denmark); Kamstrup, Maria R. (Department of Dermatology, Copenhagen University Hospital, Bispebjerg and Frederiksberg, Copenhagen, Denmark); TogsverdÃ¢Â€ÂBo, Katrine (Department of Dermatology, Copenhagen University Hospital, Bispebjerg and Frederiksberg, Copenhagen, Denmark); Haedersdal, Merete (Department of Dermatology, Copenhagen University Hospital, Bispebjerg and Frederiksberg, Copenhagen, Denmark)	Ortner, Vinzent K. (Copenhagen University Hospital)	Lent, Heather C. (Aalborg University); Ortner, Vinzent K. (Copenhagen University Hospital); Karmisholt, Katrine E. (Copenhagen University Hospital); Wiegell, Stine R. (Copenhagen University Hospital); Nissen, Christoffer V. (Copenhagen University Hospital); Omland, Silje H. (Aalborg University); Kamstrup, Maria R. (Copenhagen University Hospital); TogsverdÃ¢Â€ÂBo, Katrine (Copenhagen University Hospital); Haedersdal, Merete (Copenhagen University Hospital)	7	7		6.22	https://onlinelibrary.wiley.com/doi/pdfdirect/10.1002/jvc2.263	https://app.dimensions.ai/details/publication/pub.1165263379		Dermatological Conditions and Management	Clinical Practice	ChatGPT-3.5	2022-11-01	ChatGPT vs Dermatologists (ChatGPT 31.6% accurate, current, and complete)	Factual accuracy, completeness, and currency of responses to 38 clinical questions scored by 7 dermatologists. User Experience Questionnaire (UEQ) used to assess efficiency, clarity, and usability. Word count also reported.	6	Actinic Keratosis	Actinic Keratosis, Treatment, Diagnosis, Patient education, Pathogenesis, Risk factors, Prevalence, Signs and symptoms, Cosmetic outcome	46 Information and Computing Sciences; 4608 Human-Centred Computing	3 Good Health and Well Being	2024	38 dermato-oncology clinical questions	0	Yes	No	Satisfactory	Satisfactory	Satisfactory (UX good, factuality lacking)	Moderate	Moderate	Medium (rated by 7 dermatologists on multiple aspects)
9	pub.1166089823	GPT series, GPT-4, ChatGPT	10.1093/ced/llad402	37979201		ChatGPT versus clinician: challenging the diagnostic capabilities of artificial intelligence in dermatology	BACKGROUND: ChatGPT is an online language-based platform designed to answer questions in a human-like way, using deep learning -technology. OBJECTIVES: To examine the diagnostic capabilities of ChatGPT using real-world anonymized medical dermatology cases. METHODS: Clinical information from 90 consecutive patients referred to a single dermatology emergency clinic between June and December 2022 were examined. Thirty-six patients were included. Anonymized clinical information was transcribed and input into ChatGPT 4.0 followed by the question 'What is the most likely diagnosis?' The suggested diagnosis made by ChatGPT was then compared with the diagnosis made by dermatology. RESULTS: After inputting clinical history and examination data obtained by a dermatologist, ChatGPT made a correct primary diagnosis 56% of the time (n = 20). Using the clinical history and cutaneous signs recorded by nonspecialists, it was able to make a correct diagnosis 39% of the time (n = 14). This was similar to the diagnostic rate of nonspecialists (36%; n = 13), but it was much lower than that of dermatologists (83%; n = 30). There was no differential offered by referring sources 28% of the time (n = 10), unlike ChatGPT, which provided a differential diagnosis 100% of the time. Qualitative analysis showed that ChatGPT offered responses with caution, often justifying its reasoning. CONCLUSIONS: This study illustrates that while ChatGPT has a diagnostic capability, in its current form it does not significantly improve the diagnostic yield in primary or secondary care.		This research received no specific grant from any funding agency in the public, commercial or not-for-profit sectors.	Clinical and Experimental Dermatology			Humans; Dermatology; Skin Diseases; Diagnosis, Differential; Artificial Intelligence; Deep Learning; Female; Male; Middle Aged; Adult; Dermatologists	2023-11-19	2023	2023-11-19	2024-06-25	49	7	707-710	Closed	Article	Stoneham, Sophie; Livesey, Amy; Cooper, Hywel; Mitchell, Charles	Stoneham, Sophie (Department of Dermatology, Royal South Hants Hospital, University Hospitals Southampton, Southampton, UK); Livesey, Amy (Department of Dermatology, St MaryÃ¢Â€Â™s Hospital, Portsmouth Hospitals University NHS Trust, Portsmouth, UK); Cooper, Hywel (Department of Dermatology, St MaryÃ¢Â€Â™s Hospital, Portsmouth Hospitals University NHS Trust, Portsmouth, UK); Mitchell, Charles (Department of Dermatology, St MaryÃ¢Â€Â™s Hospital, Portsmouth Hospitals University NHS Trust, Portsmouth, UK)	Livesey, Amy (St. Mary's Hospital)	Stoneham, Sophie (Royal South Hants Hospital); Livesey, Amy (St. Mary's Hospital); Cooper, Hywel (St. Mary's Hospital); Mitchell, Charles (St. Mary's Hospital)	21	21	3.02	21.27		https://app.dimensions.ai/details/publication/pub.1166089823		Medical Records and Diagnostic Processes	Clinical Practice	ChatGPT-4	2023-03-01	ChatGPT vs Dermatologists (ChatGPT 56% correct primary diagnosis, 39% with nonspecialist input). ChatGPT was about the same as nonspecialists but much less accurate than specialists.	Diagnostic accuracy (%) compared with dermatologist and nonspecialist performance on 36 emergency dermatology cases. Qualitative analysis of explanation style. ChatGPT compared favorably to nonspecialists but not dermatologists.	3	Various Dermatological Topics	Diagnosis from clinical records, Clinical history, Cutaneous signs, Differential diagnosis	32 Biomedical and Clinical Sciences; 3202 Clinical Sciences		2024	Real patient cases in dermatology emergency clinic	0	Yes	No	Satisfactory	Satisfactory	Satisfactory: Below‑Specialist Accuracy 56 % diagnostic accuracy vs dermatologists’ 83 %; comparable to non‑specialists	Moderate	Moderate (differential reasoning)	Medium (real clinical cases vs ChatGPT & humans)
10	pub.1167600132	GPT series, GPT-3.5, ChatGPT	10.1093/ced/llad461	38169318		Artificial intelligence-generated patient information leaflets: a comparison of contents according to British Association of Dermatologists standards	BACKGROUND: Patient information leaflets (PILs) can supplement a clinical consultation and provide additional information for a patient to read in their own time. A wide range of PILs are available for distribution by the British Association of Dermatologists (BAD) and undergo rigorous review ahead of publication. In the UK, 7.1 million adults are estimated to have the reading age of a 9-year-old child and 43% are unable to comprehend written health information. OBJECTIVES: To determine whether artificial intelligence (AI) can produce PILs that include a similar degree of content to current BAD PILs. METHODS: Using the AI tool ChatGPT, 10 PILs were generated, and their contents compared with those of existing BAD PILs using an author-generated list of commonly included themes. Omissions were noted and a repeat series of PILs generated using targeted request phrasing. The readability of AI-generated PILs was also analysed. RESULTS: AI-generated PILs were found to include similar factual content to BAD PILs but excluded information that was felt to be more pertinent to patient concerns such as curability and heritability. Targeted request phrasing saw AI generate PILs including this content. The readability of AI-generated PILs was beyond that of a large number of UK adults. CONCLUSIONS: Where a condition-specific PIL is not readily available, an AI-generated PIL can provide relevant information of lesser quality than existing BAD PILs, which may be inaccessible to some patients. Specific caution is advised regarding AI-generated medication-specific PILs.		This research received no specific grant from any funding agency in the public, commercial or not-for-profit sectors.	Clinical and Experimental Dermatology			Humans; Artificial Intelligence; United Kingdom; Patient Education as Topic; Pamphlets; Comprehension; Dermatology; Health Literacy	2024-01-03	2024	2024-01-03	2024-06-25	49	7	711-714	Closed	Article	Verran, Callum	Verran, Callum (University Hospital Southampton NHS Foundation Trust, Southampton, UK)	Verran, Callum (University Hospital Southampton NHS Foundation Trust)	Verran, Callum (University Hospital Southampton NHS Foundation Trust)	3	3				https://app.dimensions.ai/details/publication/pub.1167600132		Patient Education Materials and Readability Studies	Patient Education	ChatGPT-3.5	2022-11-01	ChatGPT-generated patient information leaflets vs. British Association of Dermatologists standards	Content inclusion assessment using a checklist of commonly included themes in Patient Information Leaflets (PILs). Readability analysis performed; comparison made with BAD PILs. No formal scoring; focused on omissions and reading levels.	2	Patient Content according to British Association of Dermatologists standards	Dermatological conditions, Readability, Patient Information Leaflets	32 Biomedical and Clinical Sciences; 3211 Oncology and Carcinogenesis		2024	AI-generated vs BAD patient information leaflets	0	Yes	No	Satisfactory	Satisfactory	Satisfactory with caution	Moderate	Low	Low (content and readability of PILs assessed)
11	pub.1168419029	GPT series, GPT-3.5, ChatGPT	10.2147/ppa.s444928	38313827	PMC10838492	Assessment of the Reliability and Clinical Applicability of ChatGPT's Responses to Patients' Common Queries About Rosacea.	Objective: Artificial intelligence chatbot, particularly ChatGPT (Chat Generative Pre-trained Transformer), is capable of analyzing human input and generating human-like responses, which shows its potential application in healthcare. People with rosacea often have questions about alleviating symptoms and daily skin-care, which is suitable for ChatGPT to response. This study aims to assess the reliability and clinical applicability of ChatGPT 3.5 in responding to patients' common queries about rosacea and to evaluate the extent of ChatGPT's coverage in dermatology resources. Methods: Based on a qualitative analysis of the literature on the queries from rosacea patients, we have extracted 20 questions of patients' greatest concerns, covering four main categories: treatment, triggers and diet, skincare, and special manifestations of rosacea. Each question was inputted into ChatGPT separately for three rounds of question-and-answer conversations. The generated answers will be evaluated by three experienced dermatologists with postgraduate degrees and over five years of clinical experience in dermatology, to assess their reliability and applicability for clinical practice. Results: The analysis results indicate that the reviewers unanimously agreed that ChatGPT achieved a high reliability of 92.22% to 97.78% in responding to patients' common queries about rosacea. Additionally, almost all answers were applicable for supporting rosacea patient education, with a clinical applicability ranging from 98.61% to 100.00%. The consistency of the expert ratings was excellent (all significance levels were less than 0.05), with a consistency coefficient of 0.404 for content reliability and 0.456 for clinical practicality, indicating significant consistency in the results and a high level of agreement among the expert ratings. Conclusion: ChatGPT 3.5 exhibits excellent reliability and clinical applicability in responding to patients' common queries about rosacea. This artificial intelligence tool is applicable for supporting rosacea patient education.		The National Natural Science Foundation of China (82273559); Clinical Research Innovation Project, West China Hospital, Sichuan University(19HXCX010).	Patient Preference and Adherence				2024-01-01	2024	2024-01	2024-12-31	18	0	249-253	All OA; Gold	Article	Yan, Sihan; Du, Dan; Liu, Xu; Dai, Yingying; Kim, Min-Kyu; Zhou, Xinyu; Wang, Lian; Zhang, Lu; Jiang, Xian	Yan, Sihan (Department of Dermatology, West China Hospital, Sichuan University, Chengdu, PeopleÃ¢Â€Â™s Republic of China; Laboratory of Dermatology, Clinical Institute of Inflammation and Immunology, Frontiers Science Center for Disease-Related Molecular Network, West China Hospital, Sichuan University, Chengdu, PeopleÃ¢Â€Â™s Republic of China); Du, Dan (Department of Dermatology, West China Hospital, Sichuan University, Chengdu, PeopleÃ¢Â€Â™s Republic of China; Laboratory of Dermatology, Clinical Institute of Inflammation and Immunology, Frontiers Science Center for Disease-Related Molecular Network, West China Hospital, Sichuan University, Chengdu, PeopleÃ¢Â€Â™s Republic of China); Liu, Xu (Department of Dermatology, West China Hospital, Sichuan University, Chengdu, PeopleÃ¢Â€Â™s Republic of China; Laboratory of Dermatology, Clinical Institute of Inflammation and Immunology, Frontiers Science Center for Disease-Related Molecular Network, West China Hospital, Sichuan University, Chengdu, PeopleÃ¢Â€Â™s Republic of China); Dai, Yingying (Department of Dermatology, West China Hospital, Sichuan University, Chengdu, PeopleÃ¢Â€Â™s Republic of China; Laboratory of Dermatology, Clinical Institute of Inflammation and Immunology, Frontiers Science Center for Disease-Related Molecular Network, West China Hospital, Sichuan University, Chengdu, PeopleÃ¢Â€Â™s Republic of China); Kim, Min-Kyu (Department of Dermatology, West China Hospital, Sichuan University, Chengdu, PeopleÃ¢Â€Â™s Republic of China; Laboratory of Dermatology, Clinical Institute of Inflammation and Immunology, Frontiers Science Center for Disease-Related Molecular Network, West China Hospital, Sichuan University, Chengdu, PeopleÃ¢Â€Â™s Republic of China); Zhou, Xinyu (Department of Dermatology, Nanbu County PeopleÃ¢Â€Â™s Hospital, Nanbu County, Nanchong, Sichuan, PeopleÃ¢Â€Â™s Republic of China); Wang, Lian (Department of Dermatology, West China Hospital, Sichuan University, Chengdu, PeopleÃ¢Â€Â™s Republic of China; Laboratory of Dermatology, Clinical Institute of Inflammation and Immunology, Frontiers Science Center for Disease-Related Molecular Network, West China Hospital, Sichuan University, Chengdu, PeopleÃ¢Â€Â™s Republic of China); Zhang, Lu (Department of Dermatology, West China Hospital, Sichuan University, Chengdu, PeopleÃ¢Â€Â™s Republic of China; Laboratory of Dermatology, Clinical Institute of Inflammation and Immunology, Frontiers Science Center for Disease-Related Molecular Network, West China Hospital, Sichuan University, Chengdu, PeopleÃ¢Â€Â™s Republic of China); Jiang, Xian (Department of Dermatology, West China Hospital, Sichuan University, Chengdu, PeopleÃ¢Â€Â™s Republic of China; Laboratory of Dermatology, Clinical Institute of Inflammation and Immunology, Frontiers Science Center for Disease-Related Molecular Network, West China Hospital, Sichuan University, Chengdu, PeopleÃ¢Â€Â™s Republic of China)	Jiang, Xian (Sichuan University; West China Hospital of Sichuan University; Sichuan University; West China Hospital of Sichuan University)	Yan, Sihan (Sichuan University; West China Hospital of Sichuan University; Sichuan University; West China Hospital of Sichuan University); Du, Dan (Sichuan University; West China Hospital of Sichuan University; Sichuan University; West China Hospital of Sichuan University); Liu, Xu (Sichuan University; West China Hospital of Sichuan University; Sichuan University; West China Hospital of Sichuan University); Dai, Yingying (Sichuan University; West China Hospital of Sichuan University; Sichuan University; West China Hospital of Sichuan University); Kim, Min-Kyu (Sichuan University; West China Hospital of Sichuan University; Sichuan University; West China Hospital of Sichuan University); Zhou, Xinyu (Department of Dermatology, Nanbu County PeopleÃ¢Â€Â™s Hospital, Nanbu County, Nanchong, Sichuan, PeopleÃ¢Â€Â™s Republic of China); Wang, Lian (Sichuan University; West China Hospital of Sichuan University; Sichuan University; West China Hospital of Sichuan University); Zhang, Lu (Sichuan University; West China Hospital of Sichuan University; Sichuan University; West China Hospital of Sichuan University); Jiang, Xian (Sichuan University; West China Hospital of Sichuan University; Sichuan University; West China Hospital of Sichuan University)	9	9			https://www.dovepress.com/getfile.php?fileID=96354	https://app.dimensions.ai/details/publication/pub.1168419029		Dermatological Conditions and Management	Clinical Practice	ChatGPT-3.5	2022-11-17	ChatGPT-3.5 (92.22%-97.78% reliability) vs Dermatologists - Winner: ChatGPT-3.5 Assessed responses to rosacea queries; achieved high reliability (92.22%-97.78%) and applicability (98.61%-100%).	Reliability and clinical applicability rated by 3 dermatologists on 20 patient queries. Metrics: % agreement (92.22%–97.78% reliability; 98.61%–100% applicability), consistency coefficients for reliability (0.404) and practicality (0.456), significance level < 0.05.	4	Rosacea	Rosacea, Content reliability, Skin care, Treatment, Triggers and diet, Special manifestations, Clinical applicability, Patient queries	42 Health Sciences; 4203 Health Services and Systems		2024	Rosacea patient queries vs dermatologist ratings	0	Yes	No	Positive	Positive	Positive: LLM was the best (very high reliability)	Moderate	Moderate	Medium (evaluated by 3 dermatologists over 20 questions)
12	pub.1168869584	GPT series, GPT-3.5, ChatGPT	10.1186/s12909-024-05125-7	38355517	PMC10868058	Performance of ChatGPT on Chinese national medical licensing examinations: a five-year examination evaluation study for physicians, pharmacists and nurses	BackgroundLarge language models like ChatGPT have revolutionized the field of natural language processing with their capability to comprehend and generate textual content, showing great potential to play a role in medical education. This study aimed to quantitatively evaluate and comprehensively analysis the performance of ChatGPT on three types of national medical examinations in China, including National Medical Licensing Examination (NMLE), National Pharmacist Licensing Examination (NPLE), and National Nurse Licensing Examination (NNLE).MethodsWe collected questions from Chinese NMLE, NPLE and NNLE from year 2017 to 2021. In NMLE and NPLE, each exam consists of 4 units, while in NNLE, each exam consists of 2 units. The questions with figures, tables or chemical structure were manually identified and excluded by clinician. We applied direct instruction strategy via multiple prompts to force ChatGPT to generate the clear answer with the capability to distinguish between single-choice and multiple-choice questions.ResultsChatGPT failed to pass the accuracy threshold of 0.6 in any of the three types of examinations over the five years. Specifically, in the NMLE, the highest recorded accuracy was 0.5467, which was attained in both 2018 and 2021. In the NPLE, the highest accuracy was 0.5599 in 2017. In the NNLE, the most impressive result was shown in 2017, with an accuracy of 0.5897, which is also the highest accuracy in our entire evaluation. ChatGPTÃ¢Â€Â™s performance showed no significant difference in different units, but significant difference in different question types. ChatGPT performed well in a range of subject areas, including clinical epidemiology, human parasitology, and dermatology, as well as in various medical topics such as molecules, health management and prevention, diagnosis and screening.ConclusionsThese results indicate ChatGPT failed the NMLE, NPLE and NNLE in China, spanning from year 2017 to 2021. but show great potential of large language models in medical education. In the future high-quality medical data will be required to improve the performance.		This work was supported by the National Natural Science Foundation of China (32270690 and 32070671).	BMC Medical Education			China; Data Accuracy; Artificial Intelligence; Educational Measurement; Licensure; Education, Nursing; Education, Pharmacy; Education, Medical	2024-02-14	2024	2024-02-14		24	1	143	All OA; Gold	Article	Zong, Hui; Li, Jiakun; Wu, Erman; Wu, Rongrong; Lu, Junyu; Shen, Bairong	Zong, Hui (Department of Urology and Institutes for Systems Genetics, Frontiers Science Center for Disease-related Molecular Network, West China Hospital, Sichuan University, No. 37, Guoxue Alley, 610212, Chengdu, China); Li, Jiakun (Department of Urology and Institutes for Systems Genetics, Frontiers Science Center for Disease-related Molecular Network, West China Hospital, Sichuan University, No. 37, Guoxue Alley, 610212, Chengdu, China); Wu, Erman (Department of Urology and Institutes for Systems Genetics, Frontiers Science Center for Disease-related Molecular Network, West China Hospital, Sichuan University, No. 37, Guoxue Alley, 610212, Chengdu, China); Wu, Rongrong (Department of Urology and Institutes for Systems Genetics, Frontiers Science Center for Disease-related Molecular Network, West China Hospital, Sichuan University, No. 37, Guoxue Alley, 610212, Chengdu, China); Lu, Junyu (Department of Urology and Institutes for Systems Genetics, Frontiers Science Center for Disease-related Molecular Network, West China Hospital, Sichuan University, No. 37, Guoxue Alley, 610212, Chengdu, China); Shen, Bairong (Department of Urology and Institutes for Systems Genetics, Frontiers Science Center for Disease-related Molecular Network, West China Hospital, Sichuan University, No. 37, Guoxue Alley, 610212, Chengdu, China)	Shen, Bairong (Sichuan University; West China Hospital of Sichuan University)	Zong, Hui (Sichuan University; West China Hospital of Sichuan University); Li, Jiakun (Sichuan University; West China Hospital of Sichuan University); Wu, Erman (Sichuan University; West China Hospital of Sichuan University); Wu, Rongrong (Sichuan University; West China Hospital of Sichuan University); Lu, Junyu (Sichuan University; West China Hospital of Sichuan University); Shen, Bairong (Sichuan University; West China Hospital of Sichuan University)	50	50			https://bmcmededuc.biomedcentral.com/counter/pdf/10.1186/s12909-024-05125-7	https://app.dimensions.ai/details/publication/pub.1168869584		Dermatology Examinations and Practice Questions	Professional Education	ChatGPT-3.5	2022-11-17	ChatGPT evaluated on Chinese NMLE, NPLE, and NNLE exams from 2017-2021. ChatGPT did not meet the 60% passing threshold in any exam but showed potential in areas like dermatology.	Accuracy on Chinese national licensing exams (NMLE, NPLE, NNLE) from 2017–2021. Accuracy thresholds (e.g., max 0.5897), evaluated across units and question types. No significant unit difference; significance found by question type.	3	Dermatology Examinations/Certifications	Dermatology questions, Chinese National Medical Licensing Examination	32 Biomedical and Clinical Sciences; 3202 Clinical Sciences; 39 Education; 3901 Curriculum and Pedagogy; 3904 Specialist Studies In Education		2024	Chinese NMLE, NPLE, NNLE (2017-2021)	0	No	No	Negative	Negative	Negative, Not good enough	High (broad medical subjects)	Moderate to High	High (3 licensing exams over 5 years, multi-subject)
13	pub.1169511529	GPT series, GPT-4, GPT-3.5, DermGPT, DocsGPT, ChatGPT	10.2196/55898	38754096	PMC11140271	Assessing the Application of Large Language Models in Generating Dermatologic Patient Education Materials According to Reading Level: Qualitative Study	BACKGROUND: Dermatologic patient education materials (PEMs) are often written above the national average seventh- to eighth-grade reading level. ChatGPT-3.5, GPT-4, DermGPT, and DocsGPT are large language models (LLMs) that are responsive to user prompts. Our project assesses their use in generating dermatologic PEMs at specified reading levels. OBJECTIVE: This study aims to assess the ability of select LLMs to generate PEMs for common and rare dermatologic conditions at unspecified and specified reading levels. Further, the study aims to assess the preservation of meaning across such LLM-generated PEMs, as assessed by dermatology resident trainees. METHODS: The Flesch-Kincaid reading level (FKRL) of current American Academy of Dermatology PEMs was evaluated for 4 common (atopic dermatitis, acne vulgaris, psoriasis, and herpes zoster) and 4 rare (epidermolysis bullosa, bullous pemphigoid, lamellar ichthyosis, and lichen planus) dermatologic conditions. We prompted ChatGPT-3.5, GPT-4, DermGPT, and DocsGPT to "Create a patient education handout about [condition] at a [FKRL]" to iteratively generate 10 PEMs per condition at unspecified fifth- and seventh-grade FKRLs, evaluated with Microsoft Word readability statistics. The preservation of meaning across LLMs was assessed by 2 dermatology resident trainees. RESULTS: The current American Academy of Dermatology PEMs had an average (SD) FKRL of 9.35 (1.26) and 9.50 (2.3) for common and rare diseases, respectively. For common diseases, the FKRLs of LLM-produced PEMs ranged between 9.8 and 11.21 (unspecified prompt), between 4.22 and 7.43 (fifth-grade prompt), and between 5.98 and 7.28 (seventh-grade prompt). For rare diseases, the FKRLs of LLM-produced PEMs ranged between 9.85 and 11.45 (unspecified prompt), between 4.22 and 7.43 (fifth-grade prompt), and between 5.98 and 7.28 (seventh-grade prompt). At the fifth-grade reading level, GPT-4 was better at producing PEMs for both common and rare conditions than ChatGPT-3.5 (P=.001 and P=.01, respectively), DermGPT (P<.001 and P=.03, respectively), and DocsGPT (P<.001 and P=.02, respectively). At the seventh-grade reading level, no significant difference was found between ChatGPT-3.5, GPT-4, DocsGPT, or DermGPT in producing PEMs for common conditions (all P>.05); however, for rare conditions, ChatGPT-3.5 and DocsGPT outperformed GPT-4 (P=.003 and P<.001, respectively). The preservation of meaning analysis revealed that for common conditions, DermGPT ranked the highest for overall ease of reading, patient understandability, and accuracy (14.75/15, 98%); for rare conditions, handouts generated by GPT-4 ranked the highest (14.5/15, 97%). CONCLUSIONS: GPT-4 appeared to outperform ChatGPT-3.5, DocsGPT, and DermGPT at the fifth-grade FKRL for both common and rare conditions, although both ChatGPT-3.5 and DocsGPT performed better than GPT-4 at the seventh-grade FKRL for rare conditions. LLM-produced PEMs may reliably meet seventh-grade FKRLs for select common and rare dermatologic conditions and are easy to read, understandable for patients, and mostly accurate. LLMs may play a role in enhancing health literacy and disseminating accessible, understandable PEMs in dermatology.	The authors are grateful to Lisa Sandos, Shane Desautels, and Claudia Duffy of the University of Chicago Urban Health Initiative Office of Diversity, Equity, and Inclusion for their assistance with this project. This work would not be feasible without their time and dedication to health literacy.		JMIR Dermatology			Humans; Skin Diseases; Patient Education as Topic; Dermatology; Reading; Qualitative Research; Language; Health Literacy; Teaching Materials	2024-05-16	2024	2024-05-16		7		e55898	All OA; Gold	Article	Lambert, Raphaella; Choo, Zi-Yi; Gradwohl, Kelsey; Schroedl, Liesl; De Luzuriaga, Arlene Ruiz	Lambert, Raphaella (Pritzker School of Medicine, University of Chicago, Chicago, IL, United States); Choo, Zi-Yi (Pritzker School of Medicine, University of Chicago, Chicago, IL, United States); Gradwohl, Kelsey (Section of Dermatology, University of Chicago Medical Center, Chicago, IL, United States); Schroedl, Liesl (Section of Dermatology, University of Chicago Medical Center, Chicago, IL, United States); De Luzuriaga, Arlene Ruiz (Section of Dermatology, University of Chicago Medical Center, Chicago, IL, United States)	Lambert, Raphaella (University of Chicago)	Lambert, Raphaella (University of Chicago); Choo, Zi-Yi (University of Chicago); Gradwohl, Kelsey (University of Chicago Medical Center); Schroedl, Liesl (University of Chicago Medical Center); De Luzuriaga, Arlene Ruiz (University of Chicago Medical Center)	8	8			https://doi.org/10.2196/55898	https://app.dimensions.ai/details/publication/pub.1169511529		Patient Education Materials and Readability Studies	Patient Education	ChatGPT-4	2023-03-17	ChatGPT-3.5, GPT-4, DermGPT, DocsGPT compared on generating PEMs at different FKRLs; GPT-4 best at 5th-grade level, others vary at 7th-grade	Readability, Accuracy, Understandability, Ease of Reading, Meaning Preservation, Flesch-Kincaid Reading Level (FKRL), statistical comparison of FKRLs across models (P-values), preservation of meaning judged by dermatology residents (scored out of 15). Comparison across prompts for reading levels (5th and 7th grade).	6	Inflammatory skin diseases, Autoimmune skin diseases, Genetic skin diseases, Infectious skin diseases, Common and Rare Dermatologic Conditions	Acne vulgaris, Atopic dermatitis, Bullous pemphigoid, Epidermolysis bullosa, Herpes zoster, Lamellar ichthyosis, Psoriasis, Lichen planus, Patient education materials, Reading level	32 Biomedical and Clinical Sciences; 39 Education; 3901 Curriculum and Pedagogy		2024	LLM-generated PEMs vs FKRL targets	1	Yes	No	Positive	Positive	Positive: LLM was the best (GPT-4 excelled at 5th-grade FKRL)	Low to Moderate (patient education content)	Low to Moderate (simplifying while preserving meaning)	Medium (multiple FKRL prompts, LLM comparison, expert review) to High (subjective readability and meaning retention)
14	pub.1170445624	GPT series, GPT-3.5, ChatGPT	10.1093/jamia/ocae067	38578616	PMC11105123	Can large language models provide secondary reliable opinion on treatment options for dermatological diseases?	OBJECTIVE: To investigate the consistency and reliability of medication recommendations provided by ChatGPT for common dermatological conditions, highlighting the potential for ChatGPT to offer second opinions in patient treatment while also delineating possible limitations. MATERIALS AND METHODS: In this mixed-methods study, we used survey questions in April 2023 for drug recommendations generated by ChatGPT with data from secondary databases, that is, Taiwan's National Health Insurance Research Database and an US medical center database, and validated by dermatologists. The methodology included preprocessing queries, executing them multiple times, and evaluating ChatGPT responses against the databases and dermatologists. The ChatGPT-generated responses were analyzed statistically in a disease-drug matrix, considering disease-medication associations (Q-value) and expert evaluation. RESULTS: ChatGPT achieved a high 98.87% dermatologist approval rate for common dermatological medication recommendations. We evaluated its drug suggestions using the Q-value, showing that human expert validation agreement surpassed Q-value cutoff-based agreement. Varying cutoff values for disease-medication associations, a cutoff of 3 achieved 95.14% accurate prescriptions, 5 yielded 85.42%, and 10 resulted in 72.92%. While ChatGPT offered accurate drug advice, it occasionally included incorrect ATC codes, leading to issues like incorrect drug use and type, nonexistent codes, repeated errors, and incomplete medication codes. CONCLUSION: ChatGPT provides medication recommendations as a second opinion in dermatology treatment, but its reliability and comprehensiveness need refinement for greater accuracy. In the future, integrating a medical domain-specific knowledge base for training and ongoing optimization will enhance the precision of ChatGPT's results.	During the preparation of this work, the authors used ChatGPT for language editing. After using this tool, the authors reviewed and edited the content as needed and took full responsibility for the content of the publication. Dr Usman Iqbal and Dr Leon Tsung-Ju Lee contributed equally to this work.	This work was supported by National Science and Technology Council, Taiwan (NSTC 112-2321-B-038-006), (112-2410-H-038-015-MY2) and the Higher Education Sprout Project (MOE DP2-TMU-112-A-04) by the Ministry of Education (MOE), Taiwan.	Journal of the American Medical Informatics Association			Humans; Skin Diseases; Taiwan; Databases, Factual; Referral and Consultation; Reproducibility of Results; Dermatologic Agents; Natural Language Processing	2024-04-05	2024	2024-04-05	2024-05-20	31	6	1341-1347	Closed	Article	Iqbal, Usman; Lee, Leon Tsung-Ju; Rahmanti, Annisa Ristya; Celi, Leo Anthony; Li, Yu-Chuan Jack	Iqbal, Usman (School of Population Health, Faculty of Medicine and Health, University of New South Wales (UNSW), Sydney, NSW 2052, Australia.; Department of Health, Tasmania 7000, Australia.; Global Health and Health Security Department, College of Public Health, Taipei Medical University, Taipei 110, Taiwan.); Lee, Leon Tsung-Ju (Graduate Institute of Clinical Medicine, Taipei Medical University, Taipei 110, Taiwan.; Department of Dermatology, Taipei Medical University Hospital, Taipei Medical University, Taipei 110, Taiwan.; Department of Dermatology, School of Medicine, College of Medicine, Taipei Medical University, Taipei 110, Taiwan.); Rahmanti, Annisa Ristya (Graduate Institute of Biomedical Informatics, College of Medical Science and Technology, Taipei Medical University, Taipei 110, Taiwan.; International Center for Health Information and Technology, College of Medical Science and Technology, Taipei Medical University, Taipei 110, Taiwan.; Department Health Policy and Management, Faculty of Medicine, Public Health and Nursing, Universitas Gadjah Mada, Yogyakarta 55281, Indonesia.); Celi, Leo Anthony (Laboratory for Computational Physiology, Massachusetts Institute of Technology, Cambridge, MA 02139, United States.; Division of Pulmonary, Critical Care and Sleep Medicine, Beth Israel Deaconess Medical Center, Boston, MA 02215, United States.; Department of Biostatistics, Harvard T.H. Chan School of Public Health, Boston, MA 02115, United States.); Li, Yu-Chuan Jack (Graduate Institute of Biomedical Informatics, College of Medical Science and Technology, Taipei Medical University, Taipei 110, Taiwan.; International Center for Health Information and Technology, College of Medical Science and Technology, Taipei Medical University, Taipei 110, Taiwan.; Department of Dermatology, Taipei Municipal Wanfang Hospital, Taipei Medical University, Taipei 116, Taiwan.; The International Medical Informatics Association (IMIA), GenÃƒÂ¨ve CH-1204, Switzerland.)	Li, Yu-Chuan Jack (Taipei Medical University; Taipei Medical University; Taipei Medical University; The International Medical Informatics Association (IMIA), GenÃƒÂ¨ve CH-1204, Switzerland.)	Iqbal, Usman (UNSW Sydney; Government of Western Australia Department of Health; Taipei Medical University); Lee, Leon Tsung-Ju (Taipei Medical University; Taipei Medical University Hospital; Taipei Medical University; Taipei Medical University); Rahmanti, Annisa Ristya (Taipei Medical University; Taipei Medical University; Gadjah Mada University); Celi, Leo Anthony (Massachusetts Institute of Technology; Beth Israel Deaconess Medical Center; Harvard University); Li, Yu-Chuan Jack (Taipei Medical University; Taipei Medical University; Taipei Medical University; The International Medical Informatics Association (IMIA), GenÃƒÂ¨ve CH-1204, Switzerland.)	4	4				https://app.dimensions.ai/details/publication/pub.1170445624		Medication Recommendations and Treatment Efficacy, Clinical Decision-Making and Diagnosis	Clinical Practice	ChatGPT	2022-11-17	ChatGPT vs dermatologist validation and database (Taiwan NHIRD & US center) for medication recommendations	Accuracy of drug recommendations validated by dermatologists and secondary databases using Q-values and % agreement. Q-value cutoffs (3, 5, 10) linked to prescription accuracy (95.14%, 85.42%, 72.92%). Expert approval rate: 98.87%.	4	General dermatological conditions, Treatment options for dermatological diseases	Medication recommendations, Common dermatological conditions, Drug repurposing, Confidence levels (Q-value), Medication Guidance, Drug Associations, Error Types	32 Biomedical and Clinical Sciences; 42 Health Sciences; 4203 Health Services and Systems	3 Good Health and Well Being	2024	Taiwan NHIRD + US medical center drug validation	0	Yes	No	Satisfactory	Satisfactory	Satisfactory with limitations	High (pharmacological knowledge)	Moderate	High (validated against databases and experts, Q-values used)
15	pub.1170886244	GPT series, GPT-4, ChatGPT	10.1093/ced/llae158, 10.1101/2024.04.17.24305928			Assessing GPT-4's diagnostic accuracy with darker skin tones: underperformance and implications.	Abstract Introduction Conversational artificial intelligence (AI) language models like ChatGPT have emerged as promising tools for patients seeking medical information and guidance. However, their use raises ethical concerns due to the potential for inaccurate medical advice that could harm patients. Previous studies in dermatological machine-learning have highlighted that the underrepresentation of diverse skin types in research could lead to bias and reduced performance in evaluating skin lesions in darker skin tones. This study aims to assess the accuracy of GPT-4 in generating appropriate differential diagnoses and arriving at the correct diagnoses for common skin lesions. Additionally, we investigate any differences in its diagnostic accuracy between darker and lighter skin tones. Method Fifty images were randomly selected from the Fitzpatrick 17k dataset, a publicly available online collection of clinical images labelled with the appropriate diagnoses and skin types based on the Fitzpatrick scoring system. Half of the images selected represented darker skin tones, Fitzpatrick IV-VI, and the other half represented lighter skin tones, Fitzpatrick I-II. For each selected dermatological condition, GPT-4 was presented with pairs of images - one from a lighter skin tone and another from a darker skin tone. GPT-4 was then asked to provide its top three differential diagnoses and a final diagnosis for each pair. The responses generated by GPT-4 were transcribed and compared against the labels provided in the dataset to evaluate accuracy. Subsequently, a univariate linear regression analysis was conducted to investigate the relationship between Fitzpatrick skin type and diagnostic accuracy of GPT-4. Results Out of the 50 selected images, the distribution of Fitzpatrick skin types was as follows: 40% were Fitzpatrick type I, 10% were type II, 4% were type IV, 26% were type V, and 20% were type VI. Overall, GPT-4 correctly diagnosed the condition in 28% of the images (n=14/50), while the correct diagnosis was included in its list of top differentials for 48% of the images (n=24/50). GPT-4 exhibited better performance in providing the correct diagnosis for lighter skin tones (44%, n=11/25) compared to darker skin tones (12%, n=3/25), and this was statistically significant (p-value < 0.05). Furthermore, with each unit increase in the Fitzpatrick scale, GPT-4s performance decreased by 11.4% in accurately providing a differential diagnosis and by 7.1% in accurately providing the correct diagnosis. Conclusion GPT-4 exhibited significantly lower overall accuracy compared to previous studies reporting accuracies as high as 90%. This discrepancy highlights GPT-4s potential limitations in providing accurate information without sufficient clinical context. While GPT-4 could serve as a valuable learning tool for medical students and dermatology residents, it may not be suitable for patients seeking clinical input to self-diagnose lesions at home. It is important to note that this study is limited by its relatively small sample size, which could impact the generalizability of the findings. If GPT-4 is to be considered for use by patients in a clinical setting, it is important to ensure that it demonstrates high accuracy and remains unbiased across all patient demographics and skin types.	None	This commentary received no specific grant from any funding agency in the public, commercial or not-for-profit sectors.	Clin Exp Dermatol			Artificial Intelligence, Humans, Skin Pigmentation	2024-09-18	2024	2024-04-19		49	1900-01-10	2024.04.17.24305928	All OA; Green	Article	Akuffo-Addo, Edgar; Samman, Luna; Munawar, Leena; Akbik, Maya; Kokikian, Nelly; Wescott, Raquel; Wu, Jashin J.	Akuffo-Addo, Edgar (Division of Dermatology, Department of Medicine, University of Toronto, Toronto, Ontario, Canada); Samman, Luna (Rowan School of Osteopathic Medicine, Stratford, New Jersey, USA); Munawar, Leena (University of Texas Medical Branch, Galveston, Texas, USA); Akbik, Maya (Medical College of Georgia, AU/UGA Medical Partnership, Athens, GA, USA); Kokikian, Nelly (Department of Medicine, Division of Dermatology, David Geffen School of Medicine, University of California, Los Angeles, California, USA); Wescott, Raquel (University of Nevada, Reno School of Medicine, Reno, Nevada); Wu, Jashin J. (Department of Dermatology, University of Miami, Miller School of Medicine, Miami, Florida, USA)	Akuffo-Addo, Edgar (University of Toronto)	Akuffo-Addo, Edgar (University of Toronto); Samman, Luna (Rowan University); Munawar, Leena (The University of Texas Medical Branch at Galveston); Akbik, Maya (Medical College of Georgia, AU/UGA Medical Partnership, Athens, GA, USA); Kokikian, Nelly (University of California, Los Angeles); Wescott, Raquel (University of Nevada Reno); Wu, Jashin J. (University of Miami)	0	0			https://www.medrxiv.org/content/medrxiv/early/2024/04/19/2024.04.17.24305928.full.pdf	https://app.dimensions.ai/details/publication/pub.1170886244		Medical Records and Diagnostic Processes	Clinical Practice	ChatGPT-4	2023-03-17	GPT-4 vs Fitzpatrick Skin Type I-II (GPT-4 44% correct for lighter skin tones, 12% for darker skin tones)	Diagnostic accuracy of GPT-4 on 50 Fitzpatrick-labeled images. Metrics: top-1 and top-3 diagnosis rates (28% and 48%), regression analysis for accuracy drop per Fitzpatrick level, p-value < 0.05 for differences in skin tone accuracy.	4	Various Dermatological Conditions of different skin tones	Image-based diagnostics, Dark skin, Light skin, Common skin lesions, Top diagnosis, Differential diagnosis, Fitzpatrick skin types	32 Biomedical and Clinical Sciences; 3202 Clinical Sciences		2024	Fitzpatrick 17k image dataset	1	No	No	Negative/Cautionary	Negative	Negative (biased on skin tone)	Moderate	High (image-based differential diagnosis)	High (Fitzpatrick dataset, regression analysis)
16	pub.1171466434	GPT series, GPT-3.5, GPT-4, ChatGPT	10.1111/pde.15649	38721744		Pediatric dermatologists versus AI bots: Evaluating the medical knowledge and diagnostic capabilities of ChatGPT	This study evaluates the clinical accuracy of OpenAI's ChatGPT in pediatric dermatology by comparing its responses on multiple-choice and case-based questions to those of pediatric dermatologists. ChatGPT's versions 3.5 and 4.0 were tested against questions from the American Board of Dermatology and the "Photoquiz" section of Pediatric Dermatology. Results show that human pediatric dermatology clinicians generally outperformed both ChatGPT iterations, though ChatGPT-4.0 demonstrated comparable performance in some areas. The study highlights the potential of AI tools in aiding clinicians with medical knowledge and decision-making, while also emphasizing the need for continual advancements and clinician oversight in using such technologies.	ACKNOWLEDGMENTS The authors would like to thank Dr. Julie V. Schaffer, the Associate Executive Director for Exam Development at the American Board of Dermatology, for allowing us to utilize the ABD Sample Test Items for this study. We also thank the faculty of the Section of Dermatology at the Children&#x27;s Hospital of Philadelphia for participating in the study. CONFLICT OF INTEREST STATEMENT The authors have no conflicts of interest to disclose.	The authors did not receive support from any organization for the submitted work.	Pediatric Dermatology			Humans; Dermatologists; Dermatology; Pediatrics; Clinical Competence; Artificial Intelligence; Child; Skin Diseases; Surveys and Questionnaires	2024-05-09	2024	2024-05-09	2024-09	41	5	831-834	All OA; Hybrid	Article	Huang, Charles Y.; Zhang, Esther; Caussade, MarieÃ¢Â€ÂChantal; Brown, Trinity; Hogrogian, Griffin Stockton; Yan, Albert C.	Huang, Charles Y. (Sidney Kimmel Medical College, Philadelphia, Pennsylvania, USA); Zhang, Esther (Perelman School of Medicine at the University of Pennsylvania, Philadelphia, Pennsylvania, USA); Caussade, MarieÃ¢Â€ÂChantal (Section of Dermatology, Children's Hospital of Philadelphia, Philadelphia, Pennsylvania, USA); Brown, Trinity (Section of Dermatology, Children's Hospital of Philadelphia, Philadelphia, Pennsylvania, USA); Hogrogian, Griffin Stockton (Section of Dermatology, Children's Hospital of Philadelphia, Philadelphia, Pennsylvania, USA); Yan, Albert C. (Perelman School of Medicine at the University of Pennsylvania, Philadelphia, Pennsylvania, USA; Section of Dermatology, Children's Hospital of Philadelphia, Philadelphia, Pennsylvania, USA)	Huang, Charles Y. (Thomas Jefferson University)	Huang, Charles Y. (Thomas Jefferson University); Zhang, Esther (University of Pennsylvania); Caussade, MarieÃ¢Â€ÂChantal (Children's Hospital of Philadelphia); Brown, Trinity (Children's Hospital of Philadelphia); Hogrogian, Griffin Stockton (Children's Hospital of Philadelphia); Yan, Albert C. (University of Pennsylvania; Children's Hospital of Philadelphia)	2	2			https://onlinelibrary.wiley.com/doi/pdfdirect/10.1111/pde.15649	https://app.dimensions.ai/details/publication/pub.1171466434		Medical Records and Diagnostic Processes	Clinical Practice	ChatGPT-4.0	2023-03-17	Pediatric Dermatologists vs ChatGPT (Pediatric Dermatologists generally outperformed ChatGPT, but ChatGPT-4.0 showed comparable performance)	Accuracy comparison on multiple-choice and case-based pediatric dermatology questions vs. human dermatologists. Relative performance described qualitatively. No numeric metrics given but noted that ChatGPT-4 sometimes matched human accuracy.	2	Various Pediatric Dermatological Conditions	Pediatric dermatology, Topics (e.g., Surgery, Pharmacology, Genetics), Board examination questions	32 Biomedical and Clinical Sciences; 3202 Clinical Sciences; 3213 Paediatrics		2024	American Board of Dermatology & Pediatric Dermatology Photoquiz	0	Yes	No	Satisfactory	Satisfactory	Satisfactory (GPT-4 comparable in some areas)	Moderate	Moderate	Medium (compared with dermatologists using board questions)
17	pub.1171645941	GPT series, GPT-3.5, ChatGPT	10.1111/cup.14631	38744501		Evaluating the diagnostic performance of a large language model-powered chatbot for providing immunohistochemistry recommendations in dermatopathology	BACKGROUND: Large language model (LLM)-powered chatbots such as ChatGPT have numerous applications. However, their effectiveness in dermatopathology has not been formally evaluated. Dermatopathological cases often require immunohistochemical workup. Here, we evaluate the performance of a chatbot in providing diagnostically useful information on immunohistochemistry relating to dermatological diseases. METHODS: We queried a commonly used chatbot for the immunophenotypes of 51 cutaneous diseases, including a diverse variety of epidermal, adnexal, hematolymphoid, and soft tissue entities. We requested it to provide references for each diagnosis. All tests were repeated, compiled, quantified, and then compared with established literature standards. RESULTS: Clustering analysis demonstrated that recommendations correlated with tumor type, suggesting chatbots can supply appropriate panels. However, a significant portion of recommendations were factually incorrect (13.9%). Citations were rarely clinically useful (24.5%). Many were confabulated (27.2%). Prompt responses for cutaneous adnexal lesions tended to be less accurate while literature references were less useful. Reference retrieval performance was associated with the number of PubMed entries per entity. CONCLUSIONS: This foundational study suggests that LLM-powered chatbots may be useful for generating immunohistochemical panels for dermatologic diagnoses. However, specific performance capabilities and biases must be considered. In addition, extreme caution is advised regarding the tendencies to fabricate material. Future models intentionally fine-tuned to augment diagnostic medicine may prove to be valuable.	ACKNOWLEDGMENTS A portion of this study was presented at the American Society for Dermatopathology Annual Meeting in October 2023. CONFLICT OF INTEREST STATEMENT The authors declare no conflict of interest.		Journal of Cutaneous Pathology			Humans; Immunohistochemistry; Skin Diseases; Dermatology	2024-05-14	2024	2024-05-14	2024-09	51	9	689-695	Closed	Article	McCrary, Myles R.; Galambus, Justine; Chen, WeiÃ¢Â€ÂShen	McCrary, Myles R. (Department of Anatomic and Clinical Pathology, Morsani College of Medicine, University of South Florida, Tampa, Florida, USA; Department of Dermatology and Cutaneous Surgery, Morsani College of Medicine, University of South Florida, Tampa, Florida, USA); Galambus, Justine (Department of Dermatology and Cutaneous Surgery, Morsani College of Medicine, University of South Florida, Tampa, Florida, USA; Department of Internal Medicine, University of Texas Medical Branch, Galveston, Texas, USA); Chen, WeiÃ¢Â€ÂShen (Department of Anatomic and Clinical Pathology, Morsani College of Medicine, University of South Florida, Tampa, Florida, USA; Department of Dermatology and Cutaneous Surgery, Morsani College of Medicine, University of South Florida, Tampa, Florida, USA)	Chen, WeiÃ¢Â€ÂShen (University of South Florida; University of South Florida)	McCrary, Myles R. (University of South Florida; University of South Florida); Galambus, Justine (University of South Florida; The University of Texas Medical Branch at Galveston); Chen, WeiÃ¢Â€ÂShen (University of South Florida; University of South Florida)	4	4				https://app.dimensions.ai/details/publication/pub.1171645941		Medical Records and Diagnostic Processes	Clinical Practice	ChatGPT-3.5	2022-11-01	ChatGPT 3.5 Chatbot vs Established Literature Standards (Chatbot 86.1% accurate, but 13.9% factually incorrect)	Accuracy of immunohistochemical panel suggestions (13.9% incorrect), citation quality (24.5% clinically useful, 27.2% fabricated). Performance linked to PubMed entry count. Clustering analysis used to assess recommendation relevance by tumor type.	5	Various Dermatological Diseases (including epidermal, adnexal, hematolymphoid, and soft tissue entities)	Immunohistochemistry recommendations, Dermatopathology, Clinical usefulness, Factual correctness	32 Biomedical and Clinical Sciences; 3211 Oncology and Carcinogenesis		2024	51 cutaneous diseases for IHC, compared to literature	0	No	No	Satisfactory	Satisfactory	Satisfactory with caution	High	Moderate	High (51 entities, literature comparison, citation fabrication analysis)
18	pub.1172122548	GPT series, GPT-3.5, GPT-4, ChatGPT	10.25259/ijdvl_1267_2023	38841923		Assessing the diagnostic capability of ChatGPT through clinical case scenarios in dermatology.	This study used ChatGPT versions 3.5 and 4.0 to evaluate ten clinical dermatology cases sourced from a public website. Each case included a patient’s presentation, detailed symptoms, and a description of skin findings, followed by a diagnostic multiple-choice question. Conditions included reticulate erythema, facial and extremity plaques, papillomatous plaques, foot papules, post-COVID hair loss, knee swelling, and yellow papules, among others.			Indian Journal of Dermatology Venereology and Leprology				2024-05-25	2024	2024-05-25	2024-05-25	0		2025-01-03	All OA; Gold	Article	Manoharan, Perumal; Surapaneni, Krishna Mohan	Manoharan, Perumal (Department of Dermatology, Venereology and Leprosy, Medical Education, Research, Panimalar Medical College Hospital & Research Institute, Varadharajapuram, Poonamallee, Chennai, Tamil Nadu, India.); Surapaneni, Krishna Mohan (Department of Biochemistry, Medical Education, Research, Panimalar Medical College Hospital & Research Institute, Varadharajapuram, Poonamallee, Chennai, Tamil Nadu, India.)		Manoharan, Perumal (Panimalar Medical College Hospital & Research Institute); Surapaneni, Krishna Mohan (Panimalar Medical College Hospital & Research Institute)	0	0			https://doi.org/10.25259/ijdvl_1267_2023	https://app.dimensions.ai/details/publication/pub.1172122548		Medical Records and Diagnostic Processes	Clinical Practice	ChatGPT-4	2023-03-17	ChatGPT-3.5 and ChatGPT-4 vs. traditional diagnostic methods	Accuracy measured as % correct by comparing ChatGPT-3.5 and ChatGPT-4.0 responses to 10 dermatology case scenarios with predefined multiple-choice answers. Each case was input twice to assess response consistency and mitigate the black-box effect. No statistical test reported; focus was on diagnostic correctness and consistency across runs.	3	Dermatology clinical case scenarios	Diagnostics, Poroma, Ganglionic cyst, Clinical case scenarios	32 Biomedical and Clinical Sciences; 42 Health Sciences		2024	10 clinical dermatology cases with MCQs	0	No	No	Satisfactory	Satisfactory	Satisfactory (exploratory case evaluation)	Moderate	Moderate	Low (10 public domain MCQs evaluated)
19	pub.1172442461	GPT series, GPT-4, ChatGPT	10.1002/jvc2.459			Usefulness of the large language model ChatGPT (GPT–4) as a diagnostic tool and information source in dermatology	Abstract Background The field of artificial intelligence is rapidly evolving. As an easily accessible platform with vast user engagement, the Chat Generative PreÃ¢Â€ÂTrained Transformer (ChatGPT) holds great promise in medicine, with the latest version, GPTÃ¢Â€Â4, capable of analyzing clinical images. Objectives To evaluate ChatGPT as a diagnostic tool and information source in clinical dermatology. Methods A total of 15 clinical images were selected from the Danish web atlas, Danderm, depicting various common and rare skin conditions. The images were uploaded to ChatGPT version GPTÃ¢Â€Â4, which was prompted with Ã¢Â€Â˜Please provide a description, a potential diagnosis, and treatment options for the following dermatological conditionÃ¢Â€Â™.Ã‚Â The generated responses were assessed by senior registrars in dermatology and consultant dermatologists in terms of accuracy, relevance, and depth (scale 1Ã¢Â€Â“5), and in addition, the image quality was rated (scale 0Ã¢Â€Â“10). Demographic and professional information about the respondents was registered. Results A total of 23 physicians participated in the study. The majority of the respondents were consultant dermatologists (83%), and 48% had more than 10 years of training. The overall image quality had a median rating of 10 out of 10 [interquartile range (IQR): 9Ã¢Â€Â“10]. The overall median rating of the ChatGPT generated responses was 2 (IQR: 1Ã¢Â€Â“4), while overall median ratings in terms of relevance, accuracy, and depth were 2 (IQR:Ã‚Â 1Ã¢Â€Â“4), 3 (IQR: 2Ã¢Â€Â“4)Ã‚Â and 2 (IQR: 1Ã¢Â€Â“3), respectively. Conclusions Despite the advancements in ChatGPT, including newly added image processing capabilities, the chatbot demonstrated significant limitations in providing reliable and clinically useful responses to illustrative images of various dermatological conditions.	ACKNOWLEDGEMENTS The study group would like to thank all participating respondents and Professor Emeritus Niels K. Veien kindly permitting the use of images from Danderm. CONFLICT OF INTEREST STATEMENT The authors declare no conflict of interest.		JEADV Clinical Practice				2024-06-03	2024	2024-06-03	2024-12	3	5	1570-1575	All OA; Gold	Article	Nielsen, Jacob P. S.; GrÃƒÂ¸nhÃƒÂ¸j, Christian; Skov, Lone; GyldenlÃƒÂ¸ve, Mette	Nielsen, Jacob P. S. (Department of OtorhinolaryngologyÃ¢Â€Â“Head and Neck Surgery and Audiology, Copenhagen University Hospital, Rigshospitalet, Copenhagen, Denmark); GrÃƒÂ¸nhÃƒÂ¸j, Christian (Department of OtorhinolaryngologyÃ¢Â€Â“Head and Neck Surgery and Audiology, Copenhagen University Hospital, Rigshospitalet, Copenhagen, Denmark); Skov, Lone (Department of Dermatology and Allergy, Copenhagen University HospitalÃ¢Â€Â“Herlev and Gentofte, Copenhagen, Denmark; Department of Clinical Medicine, Faculty of Health and Medical Sciences, University of Copenhagen, Copenhagen, Denmark); GyldenlÃƒÂ¸ve, Mette (Department of Dermatology and Allergy, Copenhagen University HospitalÃ¢Â€Â“Herlev and Gentofte, Copenhagen, Denmark; Department of Clinical Medicine, Faculty of Health and Medical Sciences, University of Copenhagen, Copenhagen, Denmark)	Nielsen, Jacob P. S. (Rigshospitalet)	Nielsen, Jacob P. S. (Rigshospitalet); GrÃƒÂ¸nhÃƒÂ¸j, Christian (Rigshospitalet); Skov, Lone (Copenhagen University Hospital; University of Copenhagen); GyldenlÃƒÂ¸ve, Mette (Copenhagen University Hospital; University of Copenhagen)	1	1			https://onlinelibrary.wiley.com/doi/pdfdirect/10.1002/jvc2.459	https://app.dimensions.ai/details/publication/pub.1172442461		Medical Records and Diagnostic Processes	Clinical Practice	ChatGPT-4	2023-03-17	ChatGPT vs Dermatologists (ChatGPT median rating 2/5 for accuracy, relevance, and depth)	Responses to image-based dermatology prompts evaluated by dermatologists using Likert scale (1–5) for accuracy, relevance, and depth. Image quality also rated (0–10). Overall median rating was low, indicating limited diagnostic utility.	4	Various Dermatological Conditions	Image-based diagnostics, Clinical images, Skin conditions	32 Biomedical and Clinical Sciences; 3202 Clinical Sciences		2024	Danderm clinical image set, dermatologists reviewed	1	Yes	No	Negative	Negative	Negative, Not good enough (poor response quality)	Moderate	Low to Moderate	Medium (23 physicians rated relevance, depth, accuracy)
20	pub.1173078340	GPT series, GPT-4, ChatGPT	10.1016/j.clindermatol.2024.06.018	38909857		Application of a natural language processing artificial intelligence tool in psoriasis: A cross-sectional comparative study on identifying affected areas in patients' data	Psoriasis is an immune-mediated skin disease affecting approximately 3% of the global population. Proper management of this condition necessitates the assessment of the body surface area and the involvement of nails and joints. The integration of natural language processing with electronic medical records (EMRs) has recently shown promise in advancing disease classification and research. This study evaluates the performance of ChatGPT-4, a commercial artificial intelligence platform, in analyzing unstructured EMR data of psoriasis patients, particularly in identifying affected body areas. The study analyzed EMR data from 94 patients treated at the Dermatology Department and Psoriasis Outpatient Clinic of Sheba Medical Center between 2008 and 2022. The data were processed using the ChatGPT-4 interface to identify and report the body areas affected by psoriasis. These identified areas were then categorized, and the accuracy of ChatGPT-4's analysis was compared with that of a senior dermatologist. The results revealed that the dermatologist identified 477 psoriasis-affected body areas. ChatGPT-4 accurately recognized 443 (92.8%) of these areas, missed 34, and incorrectly identified 30 areas as affected. From 94 cases, nail involvement was detected in 32 cases (34.0%), with ChatGPT-4 correctly identifying 29 cases. Joint involvement was noted in 25 cases (26.6%), with 24 correctly identified using ChatGPT-4. Complete accuracy was achieved in 54 cases (57.4%), although inaccuracies were observed in 40 cases (42.6%). We found that cases with more characters, words, or identified body areas were more prone to errors, suggesting that increased data complexity heightens the likelihood of inaccuracies in artificial intelligence analysis. ChatGPT-4 demonstrated high performance in analyzing detailed and complex unstructured EMR data from patients with psoriasis, effectively identifying involved body areas, including nails and joints. This highlights the potential of NLP algorithms to enhance the analysis of unstructured EMR data for both clinical follow-up and research purposes.	Declaration of competing interest All authors declare that they have no commercial or other associations that might pose a conflict of interest. Financial disclosures No funding was secured for this study. Declaration of artificial intelligence (AI) and AI-assisted technologies in the writing process During the preparation of this work, the author used ChatGPT-4 to improve language and readability. After using this tool, the author reviewed and edited the content as needed and takes full responsibility for the content of the publication.		Clinics in Dermatology			Humans; Psoriasis; Natural Language Processing; Cross-Sectional Studies; Electronic Health Records; Artificial Intelligence; Female; Male; Middle Aged; Adult; Body Surface Area; Aged	2024-06-21	2024	2024-06-21	2024-09	42	5	480-486	Closed	Article	Shapiro, Jonathan; Baum, Sharon; Pavlotzky, Felix; Mordehai, Yaron Ben; Barzilai, Aviv; Freud, Tamar; Gershon, Rotem	Shapiro, Jonathan (Maccabi Healthcare Services, Dermatology Department, Tel Aviv-Yafo, Israel. Electronic address: jonmidi@gmail.com.); Baum, Sharon (Department of Dermatology, Sheba Medical Center, Ramat-Gan, affiliated with the Faculty of Medicine, Tel-Aviv University, Tel-Aviv, Israel.); Pavlotzky, Felix (Department of Dermatology, Sheba Medical Center, Ramat-Gan, affiliated with the Faculty of Medicine, Tel-Aviv University, Tel-Aviv, Israel.); Mordehai, Yaron Ben (Maccabi Healthcare Services, Dermatology Department, Tel Aviv-Yafo, Israel.); Barzilai, Aviv (Department of Dermatology, Sheba Medical Center, Ramat-Gan, affiliated with the Faculty of Medicine, Tel-Aviv University, Tel-Aviv, Israel.); Freud, Tamar (Department of Family Medicine, Siaal Research Center for Family Medicine and Primary care, The Haim Doron Division of Community Health, Faculty of Health Sciences, Ben-Gurion University of the Negev, Beer-Sheva, Israel.); Gershon, Rotem (Department of Dermatology, Sheba Medical Center, Ramat-Gan, affiliated with the Faculty of Medicine, Tel-Aviv University, Tel-Aviv, Israel.)	Shapiro, Jonathan (Maccabi Institute for Health Services Research)	Shapiro, Jonathan (Maccabi Institute for Health Services Research); Baum, Sharon (Sheba Medical Center); Pavlotzky, Felix (Sheba Medical Center); Mordehai, Yaron Ben (Maccabi Institute for Health Services Research); Barzilai, Aviv (Sheba Medical Center); Freud, Tamar (Ben-Gurion University of the Negev); Gershon, Rotem (Sheba Medical Center)	2	2			https://pmc.ncbi.nlm.nih.gov/articles/PMC11697136/	https://app.dimensions.ai/details/publication/pub.1173078340		Dermatological Conditions and Management	Clinical Practice	ChatGPT-4	2023-03-17	ChatGPT-4 vs a senior dermatologist for identifying affected body areas in EMRs; Dermatologist identified 477 areas, ChatGPT-4 accurately recognized 443 (92.8%), missed 34, and incorrectly identified 30. ChatGPT-4 identified 29 of 32 nail involvements and 24 of 25 joint involvements.	Accuracy in identifying psoriasis-affected body areas, nails, and joints from unstructured EMR data. ChatGPT-4 performance compared to dermatologist annotations. Metrics include % correctly identified areas, missed areas, and false positives. Analysis of complexity-related error patterns also conducted.	5	Psoriasis (nail and joint involvement)	Psoriasis, Nail involvement, Joint involvement, Body areas affected, EMR records	32 Biomedical and Clinical Sciences; 3202 Clinical Sciences		2024	Sheba Medical Center EMR comparison with dermatologist	0	Yes	No	Positive	Positive	Positive: LLM was the best (92.8% correct in complex EMRs)	High	High	High (real-world EMR data vs expert dermatologists)
21	pub.1173259483	GPT series, GPT-3.5, ChatGPT	10.1093/bjd/ljae090.420			BT23 Artificial intelligence generation of patient information leaflets can have a useful role in the dermatology clinic	Abstract Provision of information to patients via written patient information leaflets (PILs) is an important component of clinical care. The British Association of Dermatologists (BAD) PILs follow a consistent template and undergo quality testing with input from experts and nonmedical reviewers, and therefore they are time-consuming and costly to generate. Hence, existing PILs cover a limited range of skin conditions and treatments. General-language AI can use existing knowledge to infer, synthesize and summarize information and output this in any number of styles, including lay language. The aim of this study was to evaluate whether AI offers a useful function in generation of new PILs. ChatGPT (v3.5) was tasked to generate eight PILs where a BAD-produced PIL was not available. AI-generated PILs were reviewed by eight dermatologists and five nonmedical reviewers using a five-point Likert scale to assess document structure, accuracy, relevance and utility. Dermatologist responses varied based on PIL subject and were positive for structure, relevance and accuracy in 98%, 88% and 65% of responses, respectively, for condition-related PILs, whereas positive responses were seen in only 81%, 38% and 25% for medication-related PILs. While 64.6% of condition-related PILs were considered acceptable for patient distribution, this was only 12.5% for medication-related PILs. Nonmedical reviewers were more uniformly positive about the AI-generated PILs, with a majority of positive responses to presentation (97%), structure (97%), and language and content (97%) for condition-related PILs, and 70%, 70% and 70% of responses, respectively, for medication-related PILs. Our data show that dermatologists and nonmedical reviewers are positive towards the structure and relevance of condition-related PILs, but less so towards their content accuracy, and to medication-related PILs as a whole. We highlight the potential use of AI in clinical practice for PIL generation but recommend caution on content checking before publication and distribution, especially for medication-related information.			British Journal of Dermatology				2024-06-28	2024	2024-06-28	2024-06-28	191	Supplement_1	i199-i199	Closed	Article	Verran, Callum; Ardern-Jones, Michael R; Seccombe, Ella	Verran, Callum (University Hospital Southampton, Southampton, UK); Ardern-Jones, Michael R (University Hospital Southampton, Southampton, UK); Seccombe, Ella (University Hospital Southampton, Southampton, UK)		Verran, Callum (Southampton General Hospital); Ardern-Jones, Michael R (Southampton General Hospital); Seccombe, Ella (Southampton General Hospital)	0	0				https://app.dimensions.ai/details/publication/pub.1173259483		Patient Education Materials and Readability Studies	Patient Education	ChatGPT-3.5	2022-11-17	LLM-generated patient information leaflets vs. traditional leaflets	Eight AI-generated patient information leaflets (PILs) reviewed by dermatologists and lay reviewers using a five-point Likert scale on structure, relevance, accuracy, and utility. Differentiated results for condition-related vs. medication-related PILs. Acceptance rate and reviewer positivity were key outcome metrics.	6	Dermatology clinic	Dermatological medications, Dermatological conditions, Patient Information Leaflets	32 Biomedical and Clinical Sciences; 3202 Clinical Sciences		2024	BAD PILs, reviewed by dermatologists + nonmedical raters	0	Yes	No	Satisfactory	Satisfactory	Satisfactory (The AI-generated PILs were well received in terms of structure and presentation—especially for condition-related content—but had notable weaknesses in accuracy and in handling medication-related topics. The conclusion encourages cautious use, signaling mixed but generally positive utility.)	Moderate (ChatGPT-3.5 could generate coherent, structured, and relevant lay summaries, but demonstrated limitations in content accuracy—especially for medications—indicating a moderate grasp of domain-specific depth)	Moderate (Generating PILs requires summarizing technical medical content into accurate, accessible language, but it’s a more structured and factual task than solving diagnostic questions.)	Moderate to High (The evaluation involved subjective reviewer ratings (Likert scales) across multiple dimensions (structure, relevance, accuracy, utility), with variability by topic and reviewer background, making the assessment somewhat complex.)
22	pub.1173955801	GPT series, Claude series, GPT-4, Claude 3 Opus, ChatGPT	10.2196/59273	39106482	PMC11336503	Claude 3 Opus and ChatGPT With GPT-4 in Dermoscopic Image Analysis for Melanoma Diagnosis: Comparative Performance Analysis	BACKGROUND: Recent advancements in artificial intelligence (AI) and large language models (LLMs) have shown potential in medical fields, including dermatology. With the introduction of image analysis capabilities in LLMs, their application in dermatological diagnostics has garnered significant interest. These capabilities are enabled by the integration of computer vision techniques into the underlying architecture of LLMs. OBJECTIVE: This study aimed to compare the diagnostic performance of Claude 3 Opus and ChatGPT with GPT-4 in analyzing dermoscopic images for melanoma detection, providing insights into their strengths and limitations. METHODS: We randomly selected 100 histopathology-confirmed dermoscopic images (50 malignant, 50 benign) from the International Skin Imaging Collaboration (ISIC) archive using a computer-generated randomization process. The ISIC archive was chosen due to its comprehensive and well-annotated collection of dermoscopic images, ensuring a diverse and representative sample. Images were included if they were dermoscopic images of melanocytic lesions with histopathologically confirmed diagnoses. Each model was given the same prompt, instructing it to provide the top 3 differential diagnoses for each image, ranked by likelihood. Primary diagnosis accuracy, accuracy of the top 3 differential diagnoses, and malignancy discrimination ability were assessed. The McNemar test was chosen to compare the diagnostic performance of the 2 models, as it is suitable for analyzing paired nominal data. RESULTS: In the primary diagnosis, Claude 3 Opus achieved 54.9% sensitivity (95% CI 44.08%-65.37%), 57.14% specificity (95% CI 46.31%-67.46%), and 56% accuracy (95% CI 46.22%-65.42%), while ChatGPT demonstrated 56.86% sensitivity (95% CI 45.99%-67.21%), 38.78% specificity (95% CI 28.77%-49.59%), and 48% accuracy (95% CI 38.37%-57.75%). The McNemar test showed no significant difference between the 2 models (P=.17). For the top 3 differential diagnoses, Claude 3 Opus and ChatGPT included the correct diagnosis in 76% (95% CI 66.33%-83.77%) and 78% (95% CI 68.46%-85.45%) of cases, respectively. The McNemar test showed no significant difference (P=.56). In malignancy discrimination, Claude 3 Opus outperformed ChatGPT with 47.06% sensitivity, 81.63% specificity, and 64% accuracy, compared to 45.1%, 42.86%, and 44%, respectively. The McNemar test showed a significant difference (P<.001). Claude 3 Opus had an odds ratio of 3.951 (95% CI 1.685-9.263) in discriminating malignancy, while ChatGPT-4 had an odds ratio of 0.616 (95% CI 0.297-1.278). CONCLUSIONS: Our study highlights the potential of LLMs in assisting dermatologists but also reveals their limitations. Both models made errors in diagnosing melanoma and benign lesions. These findings underscore the need for developing robust, transparent, and clinically validated AI models through collaborative efforts between AI researchers, dermatologists, and other health care professionals. While AI can provide valuable insights, it cannot yet replace the expertise of trained clinicians.	This study received funding from the National Natural Science Foundation of China (82273559, 82304052, and 82073473) and the 1Ã‚Â·3Ã‚Â·5 Project for Disciplines of Excellence, West China Hospital, Sichuan University.		JMIR Medical Informatics		Alexandre Castonguay		2024-08-06	2024	2024-08-06		12		e59273	All OA; Gold	Article	Liu, Xu; Duan, Chaoli; Kim, Min-kyu; Zhang, Lu; Jee, Eunjin; Maharjan, Beenu; Huang, Yuwei; Du, Dan; Jiang, Xian	Liu, Xu (Department of Dermatology, West China Hospital, Sichuan University, Chengdu, China); Duan, Chaoli (Department of Dermatology, West China Hospital, Sichuan University, Chengdu, China); Kim, Min-kyu (Department of Dermatology, West China Hospital, Sichuan University, Chengdu, China); Zhang, Lu (Department of Dermatology, West China Hospital, Sichuan University, Chengdu, China); Jee, Eunjin (Department of Dermatology, West China Hospital, Sichuan University, Chengdu, China); Maharjan, Beenu (Department of Dermatology, West China Hospital, Sichuan University, Chengdu, China); Huang, Yuwei (Department of Dermatology, West China Hospital, Sichuan University, Chengdu, China); Du, Dan (Department of Dermatology, West China Hospital, Sichuan University, Chengdu, China); Jiang, Xian (Department of Dermatology, West China Hospital, Sichuan University, Chengdu, China)	Jiang, Xian (West China Hospital of Sichuan University; Sichuan University)	Liu, Xu (West China Hospital of Sichuan University; Sichuan University); Duan, Chaoli (West China Hospital of Sichuan University; Sichuan University); Kim, Min-kyu (West China Hospital of Sichuan University; Sichuan University); Zhang, Lu (West China Hospital of Sichuan University; Sichuan University); Jee, Eunjin (West China Hospital of Sichuan University; Sichuan University); Maharjan, Beenu (West China Hospital of Sichuan University; Sichuan University); Huang, Yuwei (West China Hospital of Sichuan University; Sichuan University); Du, Dan (West China Hospital of Sichuan University; Sichuan University); Jiang, Xian (West China Hospital of Sichuan University; Sichuan University)	3	3			https://doi.org/10.2196/59273	https://app.dimensions.ai/details/publication/pub.1173955801		Medical Records and Diagnostic Processes	Clinical Practice	Claude 3 Opus	2023-12-17	Claude 3 Opus vs. GPT-4 (both part of ChatGPT)	Diagnostic performance for melanoma assessed using primary diagnosis accuracy, top-3 differential accuracy, and malignancy discrimination. Metrics: sensitivity, specificity, accuracy, odds ratios. McNemar test used to compare Claude 3 Opus vs. ChatGPT-4. Malignancy detection difference was statistically significant.	6	Melanoma diagnosis in dermoscopic images	Melanoma malignancy discrimination, Dermoscopic images, Primary diagnosis, Differential diagnoses	42 Health Sciences; 4203 Health Services and Systems		2024	ISIC dermoscopic image set: Claude 3 vs ChatGPT	1	No	No	Satisfactory	Satisfactory	Satisfactory: Strong Differential, Weak Primary	Moderate	Moderate	Moderate
23	pub.1174096316	GPT series, GPT-3.5, ChatGPT	10.4103/mj.mj_70_23			Exploring Drug Repurposing Through Artificial Intelligence: A Novel Approach to Treating Herpes Zoster Infection	Abstract Background: This study evaluates the potential of ChatGPT, an artificial intelligence (AI) language model, to assist health-care professionals in selecting appropriate medications for the management of herpes zoster. Agroup of experts specializing in dermatology and infectious diseases assess the recommendations provided by ChatGPT for ten hypothetical clinical scenarios involving herpes zoster. Aims and Objectives: The main objective is to determine the extent to which ChatGPT can contribute to informed decision-making when it comes to repurposing drugs for the treatment of this condition. Materials and Methods: The accuracy and relevance of ChatGPTÃ¢Â€Â™s suggestions are evaluated by comparing them to current medical research and literature. Results: The findings indicate that ChatGPT consistently offers valuable recommendations for potential drug repurposing in the management of herpes zoster, aligning with scientific evidence and published literature. While there may be limitations in terms of therapeutic options and the inability to customize treatment plans, health-care professionals find ChatGPTÃ¢Â€Â™s guidance beneficial in identifying potential repurposed drugs. However, it is important to address these limitations, such as the need for more clinical data and the ability to customize treatment plans. Further research is necessary to enhance ChatGPTÃ¢Â€Â™s effectiveness in managing herpes zoster. Conclusion: Future studies should focus on refining the modelÃ¢Â€Â™s capabilities, incorporating comprehensive clinical data, and enabling customization of treatment plans to make ChatGPT a valuable resource for health-care professionals dealing with herpes zoster.			Mustansiriya Medical Journal				2024-01-01	2024	2024-07-22	2024-01	23	1	29-33	All OA; Gold	Article	Daungsupawong, Hinpetch; Wiwanitkit, Viroj	Daungsupawong, Hinpetch (Private Academic Consultant, Phonhong, Lao PeopleÃ¢Â€Â™s Democratic Republic); Wiwanitkit, Viroj (Research Center, Chandigarh University, Chandigarh, India)		Daungsupawong, Hinpetch (Private Academic Consultant, Phonhong, Lao PeopleÃ¢Â€Â™s Democratic Republic); Wiwanitkit, Viroj (Chandigarh University)	0	0			https://doi.org/10.4103/mj.mj_70_23	https://app.dimensions.ai/details/publication/pub.1174096316		Medication Recommendations and Treatment Efficacy	Clinical Practice	ChatGPT-3.5	2022-11-01	ChatGPT's recommendations for drug repurposing in herpes zoster were reviewed by dermatology and infectious disease experts for clinical value	Qualitative evaluation of ChatGPT’s drug repurposing suggestions for herpes zoster. Accuracy and relevance assessed by expert dermatologists and infectious disease specialists. Comparison to scientific literature; no formal scale or statistical test reported.	3	Herpes Zoster Infection	Herpes zoster infection, Medical drug repurposing	32 Biomedical and Clinical Sciences; 3202 Clinical Sciences	3 Good Health and Well Being	2024	10 herpes zoster scenarios, expert-rated	0	Yes	No	Satisfactory	Satisfactory	Satisfactory	Moderate	Low	Low
24	pub.1174641403	GPT series, Google's Family of LLMs, GPT-3.5, Bard, ChatGPT	10.1111/ijd.17382	39123288		The utility of artificial intelligence platforms for patient-generated questions in Mohs micrographic surgery: a multi-national, blinded expert panel evaluation	BACKGROUND: Artificial intelligence (AI) and large language models (LLMs) transform how patients inform themselves. LLMs offer potential as educational tools, but their quality depends upon the information generated. Current literature examining AI as an informational tool in dermatology has been limited in evaluating AI's multifaceted roles and diversity of opinions. Here, we evaluate LLMs as a patient-educational tool for Mohs micrographic surgery (MMS) in and out of the clinic utilizing an international expert panel. METHODS: The most common patient MMS questions were extracted from Google and transposed into two LLMs and Google's search engine. 15Ã¢Â€Â‰MMS surgeons evaluated the generated responses, examining their appropriateness as a patient-facing informational platform, sufficiency of response in a clinical environment, and accuracy of content generated. Validated scales were employed to assess the comprehensibility of each response. RESULTS: The majority of reviewers deemed all LLM responses appropriate. 75% of responses were rated as mostly accurate or higher. ChatGPT had the highest mean accuracy. The majority of the panel deemed 33% of responses sufficient for clinical practice. The mean comprehensibility scores for all platforms indicated a required 10th-grade reading level. CONCLUSIONS: LLM-generated responses were rated as appropriate patient informational sources and mostly accurate in their content. However, these platforms may not provide sufficient information to function in a clinical environment, and complex comprehensibility may represent a barrier to utilization. As the popularity of these platforms increases, it is important for dermatologists to be aware of these limitations.		Funding source: None.	International Journal of Dermatology			Humans; Mohs Surgery; Artificial Intelligence; Patient Education as Topic; Skin Neoplasms; Search Engine	2024-08-09	2024	2024-08-09	2024-11	63	11	1592-1598	All OA; Hybrid	Article	Lauck, Kyle C.; Cho, Seo Won; DaCunha, Matthew; Wuennenberg, John; Aasi, Sumaira; Alam, Murad; Arron, Sarah T.; Bar, Anna; Brodland, David G.; Cerci, Felipe B.; Cohen, Joel L.; Coldiron, Brett; Council, M. Laurin; Harmon, Christopher B.; Hruza, George; LÃƒÂ¤uchli, Severin; Moody, Brent R.; Wysong, Ashley S.; Zitelli, John A.; Tolkachjov, Stanislav N.	Lauck, Kyle C. (Baylor University Medical Center, Dallas, TX, USA); Cho, Seo Won (Texas A&M College of Medicine, Dallas, TX, USA); DaCunha, Matthew (The Skin Cancer Center, University of Cincinnati, Cincinnati, OH, USA); Wuennenberg, John (Surgical Dermatology Group, Vestavia Hills, AL, USA); Aasi, Sumaira (Department of Dermatology, Stanford University School of Medicine, Redwood City, CA, USA); Alam, Murad (Department of Dermatology, Feinberg School of Medicine, Chicago, IL, USA); Arron, Sarah T. (Peninsula Dermatology, Burlingame, CA, USA); Bar, Anna (Department of Dermatology, Oregon Health & Science University, Portland, OR, USA); Brodland, David G. (Zitelli & Brodland Skin Cancer Center, University of Pittsburgh Medical Center Shadyside Hospital, Pittsburgh, PA, USA); Cerci, Felipe B. (Division of Dermatology, Hospital UniversitÃƒÂ¡rio EvangÃƒÂ©lico Mackenzie, Curitiba, Brazil); Cohen, Joel L. (AboutSkin Dermatology and DermSurgery, Irvine, CO, USA); Coldiron, Brett (The Skin Cancer Center, University of Cincinnati, Cincinnati, OH, USA); Council, M. Laurin (Division of Dermatology, Department of Medicine, Washington University School of Medicine in St. Louis, St. Louis, MO, USA); Harmon, Christopher B. (Surgical Dermatology Group, Vestavia Hills, AL, USA); Hruza, George (Department of Dermatology, SaintÃ¢Â€ÂLouis University, SaintÃ¢Â€ÂLouis, MO, USA); LÃƒÂ¤uchli, Severin (Dermatologisches Zentrum ZÃƒÂ¼rich AG, ZÃƒÂ¼rich, Switzerland); Moody, Brent R. (Skin Cancer Surgery Center, Nashville, TN, USA); Wysong, Ashley S. (Department of Dermatology, University of Nebraska Medical Center, Omaha, NE, USA); Zitelli, John A. (Zitelli & Brodland Skin Cancer Center, University of Pittsburgh Medical Center Shadyside Hospital, Pittsburgh, PA, USA); Tolkachjov, Stanislav N. (Baylor University Medical Center, Dallas, TX, USA; Texas A&M College of Medicine, Dallas, TX, USA; Epiphany Dermatology, Dallas, TX, USA; Department of Dermatology, University of Texas at Southwestern, Dallas, TX, USA)	Tolkachjov, Stanislav N. (Baylor University Medical Center; Texas A&M University; Epiphany Dermatology, Dallas, TX, USA; The University of Texas Southwestern Medical Center)	Lauck, Kyle C. (Baylor University Medical Center); Cho, Seo Won (Texas A&M University); DaCunha, Matthew (University of Cincinnati); Wuennenberg, John (Surgical Dermatology Group, Vestavia Hills, AL, USA); Aasi, Sumaira (Stanford University); Alam, Murad (Northwestern University); Arron, Sarah T. (Peninsula Dermatology, Burlingame, CA, USA); Bar, Anna (Oregon Health & Science University); Brodland, David G. (UPMC Shadyside); Cerci, Felipe B. (Division of Dermatology, Hospital UniversitÃƒÂ¡rio EvangÃƒÂ©lico Mackenzie, Curitiba, Brazil); Cohen, Joel L. (AboutSkin Dermatology and DermSurgery, Irvine, CO, USA); Coldiron, Brett (University of Cincinnati); Council, M. Laurin (Washington University in St. Louis); Harmon, Christopher B. (Surgical Dermatology Group, Vestavia Hills, AL, USA); Hruza, George (Saint Louis University); LÃƒÂ¤uchli, Severin (Dermatologisches Zentrum ZÃƒÂ¼rich AG, ZÃƒÂ¼rich, Switzerland); Moody, Brent R. (Skin Cancer Surgery Center, Nashville, TN, USA); Wysong, Ashley S. (University of Nebraska Medical Center); Zitelli, John A. (UPMC Shadyside); Tolkachjov, Stanislav N. (Baylor University Medical Center; Texas A&M University; Epiphany Dermatology, Dallas, TX, USA; The University of Texas Southwestern Medical Center)	1	1			https://doi.org/10.1111/ijd.17382	https://app.dimensions.ai/details/publication/pub.1174641403		Medication Recommendations and Treatment Efficacy	Clinical Practice	Bard	2023-03-21	OpenAI's ChatGPT 3.5 vs Google's Bard vs Google Search; ChatGPT had highest mean accuracy	Expert panel (15 MMS surgeons) evaluated responses from LLMs and search engines to common patient questions. Categories: appropriateness, clinical sufficiency, and accuracy. Comprehensibility scored using validated readability scales (average 10th-grade reading level).	5	Mohs micrographic surgery (patient-generated questions)	Mohs Micrographic Surgery, Patient questions, Accuracy, Appropriateness, Clinical practice	32 Biomedical and Clinical Sciences; 3202 Clinical Sciences		2024	MMS patient FAQs vs 2 LLMs, rated by 15 MMS surgeons	0	Yes	No	Satisfactory	Satisfactory	Satisfactory	Low	Low	Low
25	pub.1174641921	GPT series, GPT-3.5, GPT-4, ChatGPT	10.1111/ijd.17425	39123282		Accuracy of ChatGPT–3.5 and GPT–4 in diagnosing clinical scenarios in dermatology involving skin of color	This study evaluates the diagnostic performance of ChatGPT-3.5 and GPT-4 in dermatological cases involving both skin of colour (SOC) and non-skin of colour (NSOC). Using 29 clinical cases (15 SOC, 14 NSOC), the models were prompted with patient history, physical findings, and, when available, additional workup including labs, imaging, and histopathology. The AI was asked to produce: A top-three differential diagnosis list and A final diagnosis. Main finding: Both models achieved high diagnostic accuracy (72–100%) across SOC and NSOC cases. GPT-4 especially improved with more clinical input, while GPT-3.5 declined in accuracy. GPT-4 showed superior performance when histopathological data was included.		Funding source: None.	International Journal of Dermatology				2024-08-09	2024	2024-08-09	2024-11	63	11	e353-e354	All OA; Bronze	Article	Qureshi, Simal; Alli, Sauliha Rabia; Ogunyemi, Boluwaji	Qureshi, Simal (Memorial University of Newfoundland Faculty of Medicine, St. John's, NL, Canada); Alli, Sauliha Rabia (University of Toronto Temerty Faculty of Medicine, Toronto, Ontario, Canada); Ogunyemi, Boluwaji (Memorial University of Newfoundland Faculty of Medicine, St. John's, NL, Canada)	Qureshi, Simal (Memorial University of Newfoundland)	Qureshi, Simal (Memorial University of Newfoundland); Alli, Sauliha Rabia (University of Toronto); Ogunyemi, Boluwaji (Memorial University of Newfoundland)	2	2			https://onlinelibrary.wiley.com/doi/pdfdirect/10.1111/ijd.17425	https://app.dimensions.ai/details/publication/pub.1174641921		Medical Records and Diagnostic Processes	Clinical Practice	ChatGPT-4	2023-03-17	GPT-3.5 vs GPT-4 (No significant difference in accuracy, 72-100% for both)	Performance Categories: Accuracy (differential and final diagnoses); Responsiveness to increasing clinical detail; Effect of histopathology inclusion; Statistical Tests: Chi-square for group comparisons; Pearson correlation for text length vs. accuracy; Comparison Groups: GPT-3.5 vs. GPT-4 on SOC and NSOC case sets	6	Various Dermatological Conditions (Skin of Color)	Diagnosis, Skin of color, Histopathology, Case reports	32 Biomedical and Clinical Sciences; 3202 Clinical Sciences		2024	29 SOC/NSOC cases w/ histo/labs/images	1	No	No	Positive	Positive	Positive: LLM was the best	High	High	Moderate
26	pub.1175043619	GPT series, GPT-3.5, ChatGPT	10.4103/ijd.ijd_1050_23	39296696	PMC11407566	Evaluating the Performance of ChatGPT in Dermatology Specialty Certificate Examination-style Questions: A Comparative Analysis between English and Korean Language Settings	Artificial intelligence (AI) in the form of language models has gained substantial interest across various fields, including medicine.[1, 2] One such model, Chat Generative Pre-trained Transformer (ChatGPT), uses deep learning algorithms to analyse and generate human-like responses using massive amounts of training data.[3] Previous research has related its performance to that of a third-year medical student in the United States Medical Licensing Examination, highlighting its potential role as a tutor in medical education.[4] In this study, ChatGPT achieved an overall correct response rate of 69.0% in a translated English version of the Korean Dermatology SCE-style questions, consistent with the results obtained by Passby et al.[11] in the UK Dermatology SCE using ChatGPT-3.5. However, when the same examination was performed using Korean, the correct response rate fell to 57.0%. This performance decline indicated a variation in the model’s efficacy when a language other than English is used. We believed that because ChatGPT is trained using English-based texts, it demonstrates higher efficacy when answering questions presented in English. This discrepancy underlines the necessity of further fine-tuning and broadening the language capacity of such AI models to harness their potential optimally in a more global, multilingual context.			Indian Journal of Dermatology				2024-07-01	2024	2024-08-19	2024-07	69	4	338-341	All OA; Gold	Article	Joh, Hae C; Kim, Moon-Hwan; Ko, Joo Y; Kim, Joung S; Jue, Mihn S	Joh, Hae C (From the Department of Dermatology, College of Medicine, University of Hanyang, Seoul, South Korea.); Kim, Moon-Hwan (School of Electrical and Electronic Engineering, Yonsei University, Seoul, South Korea.); Ko, Joo Y (From the Department of Dermatology, College of Medicine, University of Hanyang, Seoul, South Korea.); Kim, Joung S (Department of Dermatology, Hanyang University Guri Hospital, Hanyang University College of Medicine, Guri, South Korea E-mail: zooooz@hanmail.net.); Jue, Mihn S (From the Department of Dermatology, College of Medicine, University of Hanyang, Seoul, South Korea.)		Joh, Hae C (Hanyang University); Kim, Moon-Hwan (Yonsei University); Ko, Joo Y (Hanyang University); Kim, Joung S (Hanyang University Guri Hospital); Jue, Mihn S (Hanyang University)	3	3			https://doi.org/10.4103/ijd.ijd_1050_23	https://app.dimensions.ai/details/publication/pub.1175043619		Dermatology Examinations and Practice Questions	Professional Education	ChatGPT-3.5	2022-11-17	ChatGPT-3.5 on dermatology examinations and practice questions	Accuracy assessed on Korean Dermatology SCE-style questions in both English and Korean. Correct response rate compared by language: 69% in English vs 57% in Korean. No other structured evaluation categories used; highlights impact of language on performance.	2	Dermatology education, examinations	Dermatology Specialty Certificate Examination, Topics (e.g., Erythema, Papulosquamous disorders), Cognitive functions, Evaluation functions, English and Korean	32 Biomedical and Clinical Sciences; 42 Health Sciences		2024	Translated Korean SCE (Eng vs Korean version)	0	No	No	Satisfactory	Satisfactory	Satisfactory	Moderate	Moderate	Moderate
27	pub.1175118787	GPT series, GPT-4, ChatGPT	10.1016/j.jnma.2024.07.035			A Comparative Analysis of Large Language Model Accuracy for Image-Based Hair Disease Identification in Diverse Skin Tones	Purpose The rapid integration of artificial intelligence (AI) in dermatology shows promise for support of clinical practice and democratization of diagnosis access. Significant limitations and ethical concerns persist, however. Despite growing research into AI's effectiveness in identifying skin conditions, fewer studies have explored its ability to accurately diagnose hair disorders. Methods This study explores the capacity of the large language model (LLM) ChatGPT to correctly identify alopecia areata, androgenetic alopecia, traction alopecia, and central centrifugal cicatricial alopecia across a range of skin tones. Utilizing the Monk Skin Tone Scale, images of hair disorders were sorted into lighter (Monk Scale 1-5) and darker (Monk Scale 6-10) categories. Images were sourced from publicly accessible databases. Results Our analysis revealed significant differences in diagnosis rates. ChatGPT was more likely to correctly identify disease in lighter skin, notably for alopecia areata (p<.001) and androgenetic alopecia (p=.003). This trend was also seen in overall diagnosis rates (p<.001). Interestingly, the program repeatedly incorrectly identified 24.48% of all hair conditions in dark skin as traction alopecia. Additionally, while initially this study sought to explore ChatGPT's ability to diagnose common nail disorders across skin tones this could not be completed due to the insufficient availability of images depicting nail disorders in darker skin. Conclusion These findings highlight some of the limitations of LLMs in accurate diagnosis of diseases of the hair and nails. It emphasizes potential implications for the performance of artificial intelligence trained on dermatologic databases with limited representation.			Journal of the National Medical Association				2024-08-01	2024		2024-08	116	4	426	Closed	Article	Pastard, Willow D.; Pastard, Willow; Sejdiu, Zane; Arza, Alexis; Cross, James; Garabet, Razmig; Chacon, Anna; Pritchett, Ellen N.	Pastard, Willow D. (Drexel University College of Medicine, Philadelphia, Pennsylvania); Pastard, Willow (Drexel University College of Medicine, Philadelphia, Pennsylvania); Sejdiu, Zane (Drexel University College of Medicine, Philadelphia, Pennsylvania); Arza, Alexis (Drexel University College of Medicine, Philadelphia, Pennsylvania); Cross, James (Drexel University College of Medicine, Philadelphia, Pennsylvania); Garabet, Razmig (Drexel University College of Medicine, Philadelphia, Pennsylvania); Chacon, Anna (Private Practice); Pritchett, Ellen N. (Department of Dermatology, Howard University, Washington, D.C.)		Pastard, Willow D. (Drexel University); Pastard, Willow (Drexel University); Sejdiu, Zane (Drexel University); Arza, Alexis (Drexel University); Cross, James (Drexel University); Garabet, Razmig (Drexel University); Chacon, Anna (Private Practice); Pritchett, Ellen N. (Howard University)	0	0				https://app.dimensions.ai/details/publication/pub.1175118787		Medical Records and Diagnostic Processes	Clinical Practice	ChatGPT-3.5	2022-11-17	ChatGPT vs Monk Skin Tone Scale (ChatGPT more accurate for lighter skin tones, 24.48% incorrectly identified in dark skin)	Accuracy of diagnosis across skin tones using Monk Skin Tone Scale (1–5 = light, 6–10 = dark). Diagnosis rates compared by condition (e.g., alopecia areata, androgenetic alopecia) with p-values for statistical significance. Misclassification patterns (e.g., traction alopecia over-identification) noted. Study emphasizes bias and fairness in AI training datasets.	4	Alopecia Areata, Androgenetic Alopecia, Traction Alopecia, Central Centrifugal Cicatricial Alopecia	Alopecia, Alopecia areata, Androgenetic alopecia, Central centrifugal cicatricial alopecia, Traction alopecia, Dark skin tones	32 Biomedical and Clinical Sciences; 3202 Clinical Sciences	3 Good Health and Well Being	2024	Hair disorder images by Monk Skin Tone Scale	1	No	No	Negative	Negative	Negative, Not good enough	Moderate	Moderate	High
28	pub.1175327307	GPT series, GPT-3.5, ChatGPT	10.1016/j.jaad.2024.07.527			Assessing the Performance of ChatGPT in Answering Dermatology Practice Questions	This study evaluated ChatGPT-3.5’s ability to answer dermatology multiple-choice questions derived from CME articles in the Journal of the American Academy of Dermatology. A total of 81 text-based questions (excluding image-based queries) were used, simulating a board certification exam format. The model demonstrated strong performance in pharmacology, moderate performance in physiology, and significant weakness in topics related to skin of color and child abuse and neglect, revealing potential content bias and educational limitations.			Journal of the American Academy of Dermatology				2024-09-01	2024		2024-09	91	3	ab131	Closed	Article	Sher, Ariel; Kahan, Shani; Roster, Katie; Peacock, Anjelica; Pereira, Frederick	Sher, Ariel (Department of Dermatology, New York Medical College, Valhalla, New York); Kahan, Shani (OMS-II, New York Institute of Technology College of Osteopathic Medicine, Old Westbury, New York); Roster, Katie (Department of Dermatology, New York Medical College, Valhalla, New York); Peacock, Anjelica (Department of Dermatology, New York Medical College, Valhalla, New York); Pereira, Frederick (Department of Dermatology, New York Medical College, Valhalla, New York)		Sher, Ariel (New York Medical College); Kahan, Shani (New York Institute of Technology); Roster, Katie (New York Medical College); Peacock, Anjelica (New York Medical College); Pereira, Frederick (New York Medical College)	0	0				https://app.dimensions.ai/details/publication/pub.1175327307		Dermatology Examinations and Practice Questions	Professional Education	ChatGPT-3.5	2022-11-17	ChatGPT-3.5 assessed on CME dermatology questions; overall score was 58%. Highest in pharmacology (71%), lowest in "Genetic, Biological, and Structural Differences in Skin of Color" (25%) and "Child Abuse and Neglect" (30%).	Evaluation Framework: Input Format: Text-only multiple-choice questions; Accuracy. Scoring Method: Binary evaluation of selected answer vs. correct key. Performance Categories: Total score; Subdomain performance (e.g., pharmacology, skin of color); Bias sensitivity (especially underrepresented topics)	5	Dermatological conditions, Skin of color	Skin of color, Genetic differences, Biological differences, Structural differences, Ecchymosis due to Child Abuse, Physiology in dermatology, Pharmacology	32 Biomedical and Clinical Sciences; 3202 Clinical Sciences		2024	CME questions from JAAD	0	No	No	Satisfactory	Satisfactory	Satisfactory	Moderate	Moderate	Moderate
29	pub.1175759989	GPT series, GPT-4, ChatGPT	10.25251/skin.8.5.5			Computer Vision Meets Large Language Models: Performance of ChatGPT 4.0 on Dermatology Boards-Style Practice Questions	Background: ChatGPT is a generative artificial intelligence that has numerous professional applications. Applications in medical education are currently being explored. ChatGPT 4.0 performance on image-based dermatology boards-style practice questions has not been assessed.Ã‚Â Objective: The objective of this study was to determine the accuracy with which ChatGPT can answer dermatology boards examination practice questions. Methods: 150 multiple-choice questions from the popular question bank DermQbank were inputted into ChatGPT. Of these, 83 were text-only questions and 67 had associated images.Ã‚Â These same questions were inputted into ChatGPT again in July 2024. An additional 150 questions were inputted for a total of 300 different questions where 169 were text-only and 133 had associated images. Results: Of the aggregate 300 question data, ChatGPT answered 232 questions correctly (77.3%). ChatGPT performed significantly better with text-only questions than with questions that included images (85.2% (144/169) vs 67.7% (90/133), P<.001). Of image-based questions, ChatGPT performed better with clinical image questions than with dermatopathology questions (69.0% (78/133) vs. 58.8% (10/17), P=.40), but this difference was not statistically significant partially due to the sample size of the dermatopathology questions. Compared to post-graduate year 4 (PGY-4) residents, ChatGPT performed above the 46th percentile. ChatGPT agreed with the answer choice picked by the majority of question bank users 75.3% of the time. Multivariable regression demonstrated that significant predictive variables for ChatGPT answering a question correctly included the percent of dermatology trainees who answered a question correctly and whether the question was text-based (P<.001and P=.004, respectively). Conclusions: ChatGPT answered 77.3% of dermatology board examination practice questions correctly, performing above the 46th percentile of PGY-4 question bank users. If using ChatGPT as a study resource for dermatology board examination preparation, residents should be judicious with exactly how they employ ChatGPT to avoid learning incorrect information.			SKIN The Journal of Cutaneous Medicine				2024-09-15	2024	2024-09-15		8	5	1815-1821	All OA; Gold	Article	Smith, Logan; Hanna, Rana; Hatch, Leigh; Hanna, Karim	Smith, Logan (); Hanna, Rana (); Hatch, Leigh (); Hanna, Karim ()		Smith, Logan (); Hanna, Rana (); Hatch, Leigh (); Hanna, Karim ()	0	0			https://doi.org/10.25251/skin.8.5.5	https://app.dimensions.ai/details/publication/pub.1175759989		Dermatology Examinations and Practice Questions	Professional Education	ChatGPT	2022-11-17	ChatGPT (77.3%) vs PGY-4 Residents (46th percentile) - Winner: ChatGPT Assessed on DermQbank dermatology questions; overall score was 77.3%. Better on text-only questions (85.2%) vs. image questions (67.7%).	Accuracy evaluated on 300 dermatology board-style MCQs (text-only vs image-based). Performance stratified by image type and compared to PGY-4 percentile. Multivariable regression analyzed predictors (e.g., question type, trainee performance). Agreement with majority user answers also assessed.	6	General dermatological conditions	Dermatology board examination preparation, Dermapathology questions, Clinical dermatology, Dermoscopy, Image-based questions	32 Biomedical and Clinical Sciences; 3202 Clinical Sciences		2024	DermQbank MCQs (text + image), GPT vs PGY-4	1	Yes	No	Positive	Positive	Positive: LLM was the best	Moderate	Moderate	High
30	pub.1176173974	GPT series, Google's Family of LLMs, Claude series, Perplexity, GPT-4, Gemini series, Claude 3.5-Sonnet, Claude-3.5 Sonnet (Anthropic, San Francisco, CA, USA), Copilot, ChatGPT	10.3390/dermato4040013			Dermatological Knowledge and Image Analysis Performance of Large Language Models Based on Specialty Certificate Examination in Dermatology	Large language models (LLMs) are trained using large datasets and may be applied to language-based tasks. Studies have demonstrated their ability to perform and pass postgraduate medical examinations, and with the increasingly sophisticated deep learning algorithms and incorporation of image-analysis capabilities, they may also be applied to the Specialty Certificate Examination (SCE) in Dermatology. The Dermatology SCE sample questions were used to assess the performance of five freely available and high-performance LLMs. The LLMsÃ¢Â€Â™ performances were recorded by comparing their output on multiple-choice questions against the sample answers. One hundred questions, four of which included photographs, were entered into the LLMs. The responses were recorded and analysed, with the pass mark set at 77%. The accuracies for Claude-3.5 Sonnet, Copilot, Gemini, ChatGPT-4o, and Perplexity were 87, 88, 75, 90, and 87, respectively (p = 0.023). The LLMs were generally capable of interpreting and providing reasoned responses to clinical scenarios and clinical data. This continues to demonstrate the potential of LLMs in both medical education and clinical settings.		This research received no external funding.	Dermato				2024-09-30	2024	2024-09-30		4	4	124-135	All OA; Gold	Article	Fan, Ka Siu; Fan, Ka Hay	Fan, Ka Siu (Department of Nutritional Sciences, University of Surrey, Guildford GU2 7XH, UK); Fan, Ka Hay (Faculty of Medicine, Imperial College, London SW7 5NH, UK)	Fan, Ka Siu (University of Surrey)	Fan, Ka Siu (University of Surrey); Fan, Ka Hay (Imperial College London)	1	1			https://doi.org/10.3390/dermato4040013	https://app.dimensions.ai/details/publication/pub.1176173974		Dermatology Examinations and Practice Questions	Professional Education	ChatGPT-4	2024-05-13	ChatGPT-4o vs Gemini, Claude, Perplexity LLMs (ChatGPT-4o 90% accurate)	Accuracy benchmarked against 100 Dermatology SCE questions (4 image-based). Compared five LLMs against pass mark (77%). No detailed breakdown of qualitative categories, but responses evaluated as correct/incorrect. p-value reported for inter-model differences.	3	Dermatology (General)	Dermatology Specialty Certificate Examination, Topics (e.g., Skin of colour, Skin oncology, Infectious disease), Image analysis	46 Information and Computing Sciences; 47 Language, Communication and Culture; 4704 Linguistics		2024	Derm SCE sample questions with photos, 5 LLMs	1	No	No	Positive	Positive	Positive: LLM was the best	High	High	High
31	pub.1181711715	GPT series, GPT-4, ChatGPT	10.2196/preprints.67551			Evaluating the Diagnostic Accuracy of ChatGPT-4 Omni and ChatGPT-4 Turbo in Identifying Melanoma: Comparative Study	ChatGPT is increasing in use in healthcare. Fields like dermatology and radiology could benefit from use of ChatGPT to help clinicians diagnose skin lesions. This research letter aims to find the accuracy of ChatGPT in diagnosing melanoma based on images. Our analysis indicates that ChatGPT cannot be used reliably to diagnose melanoma and improvements are needed in the program to reach this stage, but it can still help clinicians. OpenAI was used to query GPT-4o and GPT-4 Turbo for classifying dermatoscopic images of melanoma versus “not melanoma” (ie, melanocytic nevi, basal cell carcinoma, actinic keratoses, dermatofibromas, and vascular lesions) selected from the HAM10K database. ive-hundred melanoma and “not melanoma” diagnoses were randomly selected with no image modifications. A standardized prompt was used: “This is an image of the step 1 examination. The multiple-choice question is as follows: Based on the image, does the patient have (A) melanoma (B) no melanoma? Only output the answer as A or B.			was: JMIR Preprints, now published				2024-10-14	2024	2024-10-14					All OA; Green	Preprint	Chetla, Nitin; Chang, Joseph; Sattler, Samantha; Chen, Matthew; Guo, William Young; Shah, Dia; Hugh, Jeremy	Chetla, Nitin (); Chang, Joseph (); Sattler, Samantha (); Chen, Matthew (); Guo, William Young (); Shah, Dia (); Hugh, Jeremy ()		Chetla, Nitin (); Chang, Joseph (); Sattler, Samantha (); Chen, Matthew (); Guo, William Young (); Shah, Dia (); Hugh, Jeremy ()	0	0		Sattler SS, Chetla N, Chen M, Hage TR, Chang J, Guo WY, Hugh J. Evaluating the Diagnostic Accuracy of ChatGPT-4 Omni and ChatGPT-4 Turbo in Identifying Melanoma: Comparative Study. JMIR Dermatol. 2025 Mar 21;8:e67551. doi: 10.2196/67551. PMID: 40117499; PMCID: PMC11952272.	http://dx.doi.org/10.2196/preprints.67551	https://app.dimensions.ai/details/publication/pub.1181711715		Medical Records and Diagnostic Processes	Clinical Practice	ChatGPT-4 Omni (ChatGPT-4o)	2024-05-17	ChatGPT-4 Turbo and ChatGPT-4 Omni (ChatGPT-4O) vs. traditional diagnostic methods	Accuracy assessed for melanoma diagnosis via image-based prompts. Summary judgment: ChatGPT not reliable for image-based dermatologic diagnosis. No quantitative metrics or structured framework beyond diagnostic correctness.	1	Melanoma and non-melanoma skin lesions	Melanoma identification, Non-melanoma identification, Image-based diagnosis	32 Biomedical and Clinical Sciences; 3211 Oncology and Carcinogenesis; 46 Information and Computing Sciences	3 Good Health and Well Being	2024	Melanoma image diagnosis	1	No	No	Cautionary	Cautionary	Cautionary: GPT-4o and GPT-4 Turbo showed low diagnostic accuracy for melanoma, especially on “not melanoma” cases; binary prompts improved results somewhat, but both models had very high false-positive rates. The models underperform compared to specialized diagnostic tools and pose ethical risks in consumer use. The diagnostic accuracies of GPT-4 Turbo and GPT-4o were 0.546 and 0.577, respectively.	High: Dermatopathology image classification (melanoma vs. benign)	Medium–High: Binary classification from dermatoscopic image data; affected by prompt clarity	Low
32	pub.1170734047	GPT series, GPT-4, ChatGPT	10.1101/2024.04.12.24305744			Evaluating General Vision-Language Models for Clinical Medicine	Abstract Recently emerging large multimodal models (LMMs) utilize various types of data modalities, including text and visual inputs to generate outputs. The incorporation of LMMs into clinical medicine presents unique challenges, including accuracy, reliability, and clinical relevance. Here, we explore clinical applications of GPT-4V, an LMM that has been proposed for use in medicine, in gastroenterology, radiology, dermatology, and United States Medical Licensing Examination (USMLE) test questions. We used standardized robust datasets with thousands of endoscopy images, chest x-ray, and skin lesions to benchmark GPT-4VÃ¢Â€Â™s ability to predict diagnoses. To assess bias, we also explored GPT-4VÃ¢Â€Â™s ability to determine Fitzpatrick skin tones with dermatology images. We found that GPT-4V is limited in performance across all four domains, resulting in decreased performance compared to previously published baseline models. The macro-average precision, recall, and F1-score for gastroenterology were 11.2%, 9.1% and 6.8% respectively. For radiology, the best performing task of identifying cardiomegaly had precision, recall, and F1-score of 28%, 94%, and 43% respectively. In dermatology, GPT-4V had an overall top-1 and top-3 diagnostic accuracy of 6.2% and 21% respectively. There was a significant accuracy drop when predicting images of darker skin tones ( p< 0.001 ). GPT-4V accurately identified Fitzpatrick skin tones for 56.5% of images. For the multiple-choice-styled USMLE image-based test questions, GPT-4V had an accuracy of 59%. Our findings demonstrate that the current version of GPT-4V is limited in its diagnostic abilities across multiple image-based medical specialties. Future work should be done to explore LMMÃ¢Â€Â™s sensitivity to prompting as well as hybrid models that can combine LMMÃ¢Â€Â™s capabilities with other robust models.		This study did not receive any funding.	medRxiv				2024-04-14	2024	2024-04-14				2024.04.12.24305744	All OA; Green	Preprint	Jiang, Yixing; Omiye, Jesutofunmi A.; Zakka, Cyril; Moor, Michael; Gui, Haiwen; Alipour, Shayan; Mousavi, Seyed Shahabeddin; Chen, Jonathan H.; Rajpurkar, Pranav; Daneshjou, Roxana	Jiang, Yixing (Stanford University, Stanford, CA, USA); Omiye, Jesutofunmi A. (Stanford University, Stanford, CA, USA); Zakka, Cyril (Stanford University, Stanford, CA, USA); Moor, Michael (Stanford University, Stanford, CA, USA); Gui, Haiwen (Stanford University, Stanford, CA, USA); Alipour, Shayan (Sapienza University of Rome, Rome, Rome, Italy); Mousavi, Seyed Shahabeddin (Stanford University, Stanford, CA, USA); Chen, Jonathan H. (Stanford University, Stanford, CA, USA); Rajpurkar, Pranav (Harvard Medical School, Boston, MA, USA); Daneshjou, Roxana (Stanford University, Stanford, CA, USA)	Daneshjou, Roxana (Stanford University)	Jiang, Yixing (Stanford University); Omiye, Jesutofunmi A. (Stanford University); Zakka, Cyril (Stanford University); Moor, Michael (Stanford University); Gui, Haiwen (Stanford University); Alipour, Shayan (Sapienza University of Rome); Mousavi, Seyed Shahabeddin (Stanford University); Chen, Jonathan H. (Stanford University); Rajpurkar, Pranav (Harvard University); Daneshjou, Roxana (Stanford University)	3	3			https://www.medrxiv.org/content/medrxiv/early/2024/04/14/2024.04.12.24305744.full.pdf	https://app.dimensions.ai/details/publication/pub.1170734047		Medical Records and Diagnostic Processes	Clinical Practice	ChatGPT-4	2023-11-17	GPT-4V vs Baseline Models (GPT-4V limited in performance, decreased accuracy)	Evaluation across four specialties using benchmark datasets: metrics included precision, recall, F1-score, and top-1/top-3 diagnostic accuracy. Also assessed GPT-4V on skin tone bias (accuracy for Fitzpatrick skin tones) and MCQ (USMLE image-based) performance. Highlighted fairness and bias.	6	Various Dermatological Conditions (including skin lesions), Gastroenterology, Radiology, USMLE Test Questions	Image-based diagnostics, Fitzpatrick skin types, Top diagnosis, Differential diagnosis, Malignancy predictions	32 Biomedical and Clinical Sciences; 3202 Clinical Sciences		2024	GPT-4V on image-based tests (USMLE, derm, radiology)	1	No	No	Negative	Negative	Negative	Moderate	High	High
33	pub.1168497090	GPT series, GPT-4, ChatGPT	10.1016/j.jid.2024.01.015	38310972		Assessment of Correctness, Content Omission, and Risk of Harm in Large Language Model Responses to Dermatology Continuing Medical Education Questions	Artificial intelligence–based large language models (LLMs) have been shown to have promising performance in medical applications, including on specialty board examination questions and complex clinical cases (Beam et al, 2023; Eriksen et al, 2023). Previous reports evaluated the performance of LLMs on dermatology practice board examinations questions (Joly-Chevrier et al, 2023; Mirza et al, 2024; Passby et al, 2023), but the performance of LLMs compared with that of practicing dermatologists has not been elucidated. In addition, the use of LLMs by dermatologists and patients relies on the quality of the models’ prose (free text) responses rather than multiple-choice selections. Clinical reasoning in model prose responses remains poorly understood in the literature. We conducted an assessment of the specialty knowledge of a commonly used LLM compared with dermatologists and manually evaluated the quality of model prose responses by board-certified dermatologists.	Acknowledgments EL is supported by the National Institutes of Health (grants R01AR082109 and K24AR075060). Author Contributions Conceptualization: ZRC, MLC, JK, AB, EL; Data Curation: ZRC, MLC; Formal Analysis: ZRC, MLC, LAB; Funding Acquisition: EL; Investigation: EL; Methodology: ZRC, MLC, RN, LAB, AB; Project Administration: EL; Resources: EL; Supervision: EL; Writing Ã¢Â€Â“ Original Draft Preparation: ZRC, MLC; Writing Ã¢Â€Â“ Review and Editing: ZRC, MLC, JK, RN, LAB, AB, EL Disclaimer The content of this paper is solely the responsibility of the authors and does not necessarily represent the official views of the National Institutes of Health.		Journal of Investigative Dermatology			Dermatology; Humans; Education, Medical, Continuing; Language	2024-02-02	2024	2024-02-02	2024-08	144	8	1877-1879	Closed	Article	Cai, Zhuo Ran; Chen, Michael L; Kim, Jiyeong; Novoa, Roberto A; Barnes, Leandra A; Beam, Andrew; Linos, Eleni	Cai, Zhuo Ran (Department of Dermatology, Stanford University School of Medicine, Stanford, California, USA; Department of Dermatology, Medical School, UniversitÃƒÂ© de MontrÃƒÂ©al, Montreal, Canada.); Chen, Michael L (Department of Dermatology, Stanford University School of Medicine, Stanford, California, USA; Center for Digital Health, Stanford University School of Medicine, Stanford, California, USA.); Kim, Jiyeong (Department of Dermatology, Stanford University School of Medicine, Stanford, California, USA; Center for Digital Health, Stanford University School of Medicine, Stanford, California, USA.); Novoa, Roberto A (Department of Dermatology, Stanford University School of Medicine, Stanford, California, USA; Department of Pathology, Stanford University School of Medicine, Stanford, California, USA.); Barnes, Leandra A (Department of Dermatology, Stanford University School of Medicine, Stanford, California, USA.); Beam, Andrew (Department of Epidemiology, Harvard T.H. Chan School of Public Health, Boston, Massachusetts, USA.); Linos, Eleni (Department of Dermatology, Stanford University School of Medicine, Stanford, California, USA; Center for Digital Health, Stanford University School of Medicine, Stanford, California, USA. Electronic address: linos@stanford.edu.)	Linos, Eleni (Stanford University)	Cai, Zhuo Ran (Stanford University; University of Montreal); Chen, Michael L (Stanford University); Kim, Jiyeong (Stanford University); Novoa, Roberto A (Stanford University); Barnes, Leandra A (Stanford University); Beam, Andrew (Harvard University); Linos, Eleni (Stanford University)	3	3				https://app.dimensions.ai/details/publication/pub.1168497090		Dermatology Examinations and Practice Questions	Professional Education	ChatGPT-4	2023-03-17	ChatGPT-4 vs dermatologists on AAD quiz questions; ChatGPT-4 accuracy was 80.4%, dermatologists 84.3%. Highest accuracy in "skin infections" and "cutaneous lymphoma". Winner: Board-Certified Dermatologists	Manual evaluation of prose responses by board-certified dermatologists. Compared LLM outputs to expert reasoning but specific evaluation criteria not detailed. Focused on clinical reasoning, prose quality, and comparison to human specialists.	3	Skin infections, Cutaneous lymphoma, Alopecia	Infantile Hemangioma, Nutritional dermatoses, Physical injury or ulcers, Nonmelanoma skin cancer, Inflammatory skin conditions, Risk factors, Autoimmune diseases, Pigmented lesions (benign and malignant), Alopecia, Cutaneous lymphoma, Skin infections	32 Biomedical and Clinical Sciences; 3202 Clinical Sciences		2024	Board exams, prose vs MCQ vs dermatologists	0	Yes	No	Mixed	Satisfactory. LLM better than novices but worse than specialists	Mixed	High	High	High
34	pub.1169027384	Google's Family of LLMs, GPT series, Bard, GPT-3.5, GPT-4, ChatGPT, BingAI	10.1016/j.jdin.2024.02.010	38571697	PMC10988028	Comparison of large language models in generating patient handouts for the dermatology clinic: A blinded study	In this single-blinded study, ChatGPT, Bard, and BingAI were queried on 18 topics across 3 categories (dermatitis, alopecia, dyspigmentation) (total 54 handouts) using the prompt “Write a 1-page patient handout at a sixth grade reading level about [topic] including symptoms, diagnosis, prevention, and treatment.” Each handout received a Simple Measure of Gobbledygook (SMOG) readability score.3,4 SMOG is a validated, computer-generated score preferred for medical content; a SMOG score of 6 approximates sixth grade reading level (target for patient handouts according to the American Medical Association).2, 3, 4 Each handout was evaluated by 2 blinded nonmedical volunteers (pool of 5 raters) using the Patient Education Materials Assessment Tool (PEMAT),5 a validated measure of understandability; higher score indicates greater understandability. Lastly, 6 blinded attending dermatologists ranked 3 handouts from most to least preferred according to content and the least amount of time they would expect to spend revising them. Analysis was conducted in R. A generalized linear model was used to model PEMAT (Supplementary Data, available via Mendeley at https://data.mendeley.com/datasets/5ngxkzkdp9/3). ChatGPT outperformed Bard and BingAI in the dermatologist ranking (% handouts ranked first 46.3% vs 15.7% and 38.0%, respectively	Conflicts of interest None disclosed. We would like to thank ÃƒÂron Ricardo Perez-Lopez, Cameron Moseley, Erica Guo, Meryl Wang, Richard Lu, and Shahul Alam for their invaluable contributions in reviewing the handouts, performing the PEMAT scoring, and providing feedback on handout content. Special thanks to Richard Lu for input on the technical details of large language models and the limitations of transformer models. We would also like to thank Professor Regina Nuzzo for her insight, kindness, and time spent reviewing the statistical analysis plan of this manuscript and troubleshooting final results.	Funding sources: None.	JAAD International				2024-02-21	2024	2024-02-21	2024-06	15		152-154	All OA; Gold	Article	Chang, Crystal T.; Ticknor, Iesha L.; Spinelli, Jacob-Anthony; Bhatia, Bhavnit K.; Marwaha, Sangeeta; Mirmirani, Paradi; Seidler, Anne M.; Man, Jeremy R.; McCleskey, Patrick E.	Chang, Crystal T. (Kaiser Permanente Bernard J. Tyson School of Medicine, Pasadena, California); Ticknor, Iesha L. (Kaiser Permanente Bernard J. Tyson School of Medicine, Pasadena, California); Spinelli, Jacob-Anthony (Touro University California, Vallejo, California); Bhatia, Bhavnit K. (Department of Dermatology, The Permanente Medical Group, Richmond, California); Marwaha, Sangeeta (Department of Dermatology, The Permanente Medical Group, Napa, California); Mirmirani, Paradi (Department of Dermatology, The Permanente Medical Group, Vallejo, California); Seidler, Anne M. (Department of Dermatology, The Permanente Medical Group, Oakland, California); Man, Jeremy R. (Department of Dermatology, Southern California Permanente Medical Group, Los Angeles, California); McCleskey, Patrick E. (Department of Dermatology, The Permanente Medical Group, Oakland, California)	Chang, Crystal T. (University of California, Los Angeles)	Chang, Crystal T. (University of California, Los Angeles); Ticknor, Iesha L. (University of California, Los Angeles); Spinelli, Jacob-Anthony (Touro University California); Bhatia, Bhavnit K. (Kaiser Permanente); Marwaha, Sangeeta (Department of Dermatology, The Permanente Medical Group, Napa, California); Mirmirani, Paradi (Kaiser Permanente); Seidler, Anne M. (Kaiser Permanente); Man, Jeremy R. (Kaiser Permanente); McCleskey, Patrick E. (Kaiser Permanente)	1	1			https://doi.org/10.1016/j.jdin.2024.02.010	https://app.dimensions.ai/details/publication/pub.1169027384		Patient Education Materials and Readability Studies	Patient Education	Bard	2023-03-21	ChatGPT vs Bard vs BingAI: ChatGPT outperformed both in dermatologists’ preference rankings (46.3% vs 15.7% Bard, 38.0% BingAI), LLMs vs. traditional methods	SMOG readability score, PEMAT understandability ratings, and dermatologist rankings of patient handouts created by ChatGPT, Bard, and BingAI. Evaluations included subjective rankings and time-estimated revision needs. Analyzed using generalized linear model. Readability (SMOG), Understandability (PEMAT), Expert Preference; use of blinded dermatologists and nonmedical volunteers, multi-dimensional evaluation (readability, understandability, expert usability)	6	Dermatitis, alopecia, dyspigmentation: patient handouts for the dermatology clinic.	Dermatitis, Alopecia, Dyspigmentation, Patient handouts, Understandability	47 Language, Communication and Culture; 4704 Linguistics		2024	SMOG + PEMAT + dermatologist ranking of handouts	0	Yes	No	Positive	Positive	Positive	Moderate	Low	Moderate
35	pub.1170409604	GPT series, GPT-3.5, ChatGPT	10.1016/j.jid.2024.03.028	38582369		Dermatologists' Perspectives and Usage of Large Language Models in Practice: An Exploratory Survey	The advent of artificial intelligence (AI) presents multiple avenues for the application of new technologies to medicine, including the use of computer vision to interpret clinical images and large language models (LLMs) to analyze and synthesize text-based healthcare data (Rajpurkar and Lungren, 2023). Nevertheless, healthcare systems must assess best practices in incorporating these technologies into clinical practice. Physicians must balance the analytical strengths of AI technologies with their shortcomings, such as ethical considerations surrounding AI-induced medical errors and their potential to perpetuate existing biases (Omiye et al, 2023). Dermatology, in particular, is a field of medicine with increased interest and research on the clinical applications of AI technologies in several domains (Gui et al, 2024). The American Academy of Dermatology’s task force on augmented intelligence focuses on the deployment of AI technologies to assist rather than replace human intelligence (Kovarik et al, 2019). This task force, along with growing research (Omiye et al, 2024), suggests that AI may play an increasingly important role in dermatological care, especially when augmenting human capabilities.	Acknowledgments This study was funded by Stanford MedScholars (HG and SJR). Author Contributions Conceptualization: HG, SJR, DS, JW, JL, SW, DM, JK, VR, IL, RD; Data Curation: HG, DM; Formal Analysis: HG; Investigation: HG, SJR, DS, JW, JL, SW, DM, JK, VR, IL, RD; Methodology: HG, SJR, DS, JW, JL, SW, DM, JK, VR, IL, RD; Supervision: JW, JL, JK, VR, IL, RD; Writing - Original Draft Preparation: HG, SJR; Writing - Review and Editing: HG, SJR, DS, JW, JL, SW, DM, JK, VR, IL, RD		Journal of Investigative Dermatology			Humans; Dermatologists; Dermatology; Surveys and Questionnaires; Language; Female; Male; Attitude of Health Personnel	2024-04-04	2024	2024-04-04	2024-04	144	10	2298-2301	Closed	Article	Gui, Haiwen; Rezaei, Shawheen J; Schlessinger, Daniel; Weed, Jason; Lester, Jenna; Wongvibulsin, Shannon; Mitchell, Dom; Ko, Justin; Rotemberg, Veronica; Lee, Ivy; Daneshjou, Roxana	Gui, Haiwen (Department of Dermatology, Stanford University, Redwood City, California, USA. Electronic address: hgui@stanford.edu.); Rezaei, Shawheen J (Department of Dermatology, Stanford University, Redwood City, California, USA.); Schlessinger, Daniel (Division of Dermatology, Department of Medicine, Washington University School of Medicine, St. Louis, Missouri, USA.); Weed, Jason (The Ronald O. Perelman Department of Dermatology, NYU Grossman School of Medicine, New York, New York, USA.); Lester, Jenna (Department of Dermatology, University of California San Francisco, San Francisco, California, USA.); Wongvibulsin, Shannon (Division of Dermatology, David Geffen School of Medicine, University of California Los Angeles, Los Angeles, California, USA.); Mitchell, Dom (Department of Dermatology, Stanford University, Redwood City, California, USA.); Ko, Justin (Department of Dermatology, Stanford University, Redwood City, California, USA.); Rotemberg, Veronica (Dermatology Service, Memorial Sloan Kettering Cancer Center, New York, New York, USA.); Lee, Ivy (Pasadena Premier Dermatology, Pasadena, California, USA.); Daneshjou, Roxana (Department of Dermatology, Stanford University, Redwood City, California, USA.)	Gui, Haiwen (Stanford University)	Gui, Haiwen (Stanford University); Rezaei, Shawheen J (Stanford University); Schlessinger, Daniel (Washington University in St. Louis); Weed, Jason (New York University); Lester, Jenna (University of California, San Francisco); Wongvibulsin, Shannon (University of California, Los Angeles); Mitchell, Dom (Stanford University); Ko, Justin (Stanford University); Rotemberg, Veronica (Memorial Sloan Kettering Cancer Center); Lee, Ivy (Pasadena Premier Dermatology, Pasadena, California, USA.); Daneshjou, Roxana (Stanford University)	3	3				https://app.dimensions.ai/details/publication/pub.1170409604		Medical Records and Diagnostic Processes	Clinical Practice	Bard	2023-03-21	Dermatologists vs Large Language Models (ChatGPT-3.5, ChatGPT-4, Bard, Bing Chat, BioGPT) (Dermatologists more accurate, but LLMs useful for certain tasks)	Descriptive assessment discussing best practices for AI adoption in dermatology. Contextual overview of ethical and strategic considerations for clinical integration of AI. Frequency of LLM Mention was the only metrics used (descriptive metric related to trends or adoption in research or practice. ChatGPT was the most popular LLM used (85.1%), followed by Google Bard (25.3%).	1	Various Dermatological Conditions	Practicing dermatologists' perceptions of LLMs, Accuracy concerns, Likelihood of continued use, ChatGPT popularity	32 Biomedical and Clinical Sciences; 3202 Clinical Sciences		2024	Overview of AI clinical applications and ethics	0	No	No	Positive	Positive	Positive	Moderate	Moderate	Low
36	pub.1165335145	BLOOM series, Claude series, Cohere series, GPT series, Bloomz, claude-instant-v1.0, Command-nightly, GPT-3.5, Claude-instant-v1.0, ChatGPT	10.2196/49324	37902826	PMC10644179	Large Language Models for Therapy Recommendations Across 3 Clinical Specialties: Comparative Study	BACKGROUND: As advancements in artificial intelligence (AI) continue, large language models (LLMs) have emerged as promising tools for generating medical information. Their rapid adaptation and potential benefits in health care require rigorous assessment in terms of the quality, accuracy, and safety of the generated information across diverse medical specialties. OBJECTIVE: This study aimed to evaluate the performance of 4 prominent LLMs, namely, Claude-instant-v1.0, GPT-3.5-Turbo, Command-xlarge-nightly, and Bloomz, in generating medical content spanning the clinical specialties of ophthalmology, orthopedics, and dermatology. METHODS: Three domain-specific physicians evaluated the AI-generated therapeutic recommendations for a diverse set of 60 diseases. The evaluation criteria involved the mDISCERN score, correctness, and potential harmfulness of the recommendations. ANOVA and pairwise t tests were used to explore discrepancies in content quality and safety across models and specialties. Additionally, using the capabilities of OpenAI's most advanced model, GPT-4, an automated evaluation of each model's responses to the diseases was performed using the same criteria and compared to the physicians' assessments through Pearson correlation analysis. RESULTS: Claude-instant-v1.0 emerged with the highest mean mDISCERN score (3.35, 95% CI 3.23-3.46). In contrast, Bloomz lagged with the lowest score (1.07, 95% CI 1.03-1.10). Our analysis revealed significant differences among the models in terms of quality (P<.001). Evaluating their reliability, the models displayed strong contrasts in their falseness ratings, with variations both across models (P<.001) and specialties (P<.001). Distinct error patterns emerged, such as confusing diagnoses; providing vague, ambiguous advice; or omitting critical treatments, such as antibiotics for infectious diseases. Regarding potential harm, GPT-3.5-Turbo was found to be the safest, with the lowest harmfulness rating. All models lagged in detailing the risks associated with treatment procedures, explaining the effects of therapies on quality of life, and offering additional sources of information. Pearson correlation analysis underscored a substantial alignment between physician assessments and GPT-4's evaluations across all established criteria (P<.01). CONCLUSIONS: This study, while comprehensive, was limited by the involvement of a select number of specialties and physician evaluators. The straightforward prompting strategy ("How to treatÃ¢Â€Â¦") and the assessment benchmarks, initially conceptualized for human-authored content, might have potential gaps in capturing the nuances of AI-driven information. The LLMs evaluated showed a notable capability in generating valuable medical content; however, evident lapses in content quality and potential harm signal the need for further refinements. Given the dynamic landscape of LLMs, this study's findings emphasize the need for regular and methodical assessments, oversight, and fine-tuning of these AI tools to ensure they produce consistently trustworthy and clinically safe medical advice. Notably, the introduction of an auto-evaluation mechanism using GPT-4, as detailed in this study, provides a scalable, transferable method for domain-agnostic evaluations, extending beyond therapy recommendation assessments.			Journal of Medical Internet Research			Humans; Artificial Intelligence; Quality of Life; Reproducibility of Results; Medicine; Language	2023-10-30	2023	2023-10-30		25		e49324	All OA; Gold	Article	Wilhelm, Theresa Isabelle; Roos, Jonas; Kaczmarczyk, Robert	Wilhelm, Theresa Isabelle (Eye Center, Medical Center, Faculty of Medicine, University of Freiburg, Freiburg, Germany; Medical Graduate Center, School of Medicine, Technical University of Munich, Munich, Germany); Roos, Jonas (Department of Orthopedics and Trauma Surgery, University Hospital of Bonn, Bonn, Germany); Kaczmarczyk, Robert (Department of Dermatology and Allergy, School of Medicine, Technical University of Munich, Munich, Germany; Division of Dermatology and Venerology, Department of Medicine Solna, Karolinska Institutet, Solna, Sweden)	Kaczmarczyk, Robert (Technical University of Munich; Karolinska Institutet)	Wilhelm, Theresa Isabelle (University of Freiburg; Technical University of Munich); Roos, Jonas (University Hospital Bonn); Kaczmarczyk, Robert (Technical University of Munich; Karolinska Institutet)	57	57	11.45	58.8	https://www.jmir.org/2023/1/e49324/PDF	https://app.dimensions.ai/details/publication/pub.1165335145		Medication Recommendations and Treatment Efficacy	Clinical Practice	Claude-instant-v1.0	2023-08-09	Large Language Models vs. traditional therapy recommendations	Evaluated 4 LLMs using physician-rated and GPT-4 auto-evaluated content. Metrics: mDISCERN score, correctness, harmfulness, and safety. Statistical analysis via ANOVA, pairwise t-tests, and Pearson correlation between physician and AI assessments. Content failures categorized (e.g., vague advice, misdiagnosis).	6	Therapy recommendations across 3 clinical specialties	Dermatology medical content generated by LLMs, Quality assessment, Specific conditions (e.g., Psoriasis, Melanoma), Shared decision-making	42 Health Sciences; 4203 Health Services and Systems	3 Good Health and Well Being	2024	60 disease queries, GPT-4 used as evaluator	0	Yes	Yes	Mixed	Cautionary	Mixed	High	High	High
37	pub.1160725085	GPT series, GPT-4, ChatGPT	10.1101/2023.07.13.23292418			GPT-4, an artificial intelligence large language model, exhibits high levels of accuracy on dermatology specialty certificate exam questions	Abstract Artificial Intelligence (AI) has shown considerable potential within medical fields including dermatology. In recent years a new form of AI, large language models, has shown impressive performance in complex textual reasoning across a wide range of domains including standardised medical licensing exam questions. Here, we compare the performance of different models within the GPT family (GPT-3, GPT-3.5, and GPT-4) on 89 publicly available sample questions from the Dermatology specialty certificate examination. We find that despite no specific training on dermatological text, GPT-4, the most advanced large language model, exhibits remarkable accuracy - answering in excess of 85% of questions correctly, at a level that would likely be sufficient to pass the SCE exam.	We would like to thank Open AI for allowing us to use its resources in the field of research.	This study did not receive any funding None	medRxiv				2023-07-14	2023	2023-07-14				2023.07.13.23292418	All OA; Green	Preprint	Shetty, Meghna; Ettlinger, Michael; Lynch, Magnus	Shetty, Meghna (St JohnÃ¢Â€Â™s Institute of Dermatology, GuyÃ¢Â€Â™s Hospital, London SE1 9RT, U.K.); Ettlinger, Michael (Centre for Gene Therapy and Regenerative Medicine, KingÃ¢Â€Â™s College London, SE1 9RT, U.K); Lynch, Magnus (St JohnÃ¢Â€Â™s Institute of Dermatology, GuyÃ¢Â€Â™s Hospital, London SE1 9RT, U.K.; Centre for Gene Therapy and Regenerative Medicine, KingÃ¢Â€Â™s College London, SE1 9RT, U.K)	Shetty, Meghna (King's College London; Guy's Hospital)	Shetty, Meghna (King's College London; Guy's Hospital); Ettlinger, Michael (King's College London); Lynch, Magnus (King's College London; Guy's Hospital; King's College London)	3	3		2.44	https://www.medrxiv.org/content/medrxiv/early/2023/07/14/2023.07.13.23292418.full.pdf	https://app.dimensions.ai/details/publication/pub.1160725085		Dermatology Examinations and Practice Questions	Professional Education	ChatGPT-4	2023-03-17	GPT-4 vs GPT-3 and GPT-3.5 (GPT-4 > 85% correct)	Accuracy on 89 Dermatology SCE sample questions. Compared GPT-3, 3.5, and 4. GPT-4 scored over 85%. Focused on quantitative correctness of responses; no qualitative breakdown or structured categories reported.	2	Dermatology (General)	Dermatology License questions, UK CSE exam	46 Information and Computing Sciences; 4602 Artificial Intelligence		2024	Dermatology SCE sample questions	0	No	No	Positive	Positive	Positive	High	Moderate	Low
38	pub.1173934073	GPT series, GPT-4, ChatGPT	10.1016/j.jid.2024.06.156			140 Performance and risk of harm of a large language model on dermatology continuing medical education questions	Comparisons of artificial intelligence-based large language models (LLMs) to dermatologists and the quality of LLM prose responses are poorly understood. We sought to assess the clinical reasoning and specialty knowledge of ChatGPT-4, a commonly used LLM, compared to dermatologists. We extracted 184 multiple-choice questions from the October 2021 to September 2023 American Academy of Dermatology quizzes, which grant dermatology continuing medical education credits. To evaluate the LLM’s level of reasoning, two board-certified dermatologists independently evaluated 30 LLM prose responses for correctness, completeness, bias, and harm using a standardized rubric. The LLM correctly answered 148 of 184 (80.4%) multiple-choice questions. Performance was lowest on multilogical reasoning (15 of 21 [71.4%]) compared to knowledge recall (64 of 78 [82.1%]) and simple reasoning (69 of 85 [81.2%]). The LLM performed lower than dermatologists across nearly all question subgroups, though the differences in performance were not statistically significant. The 30 LLM prose responses showed 95% with correct comprehension, 91.7% with correct reasoning, and 15% with omission of relevant content. There was no evidence of possible bias (0%) yet evidence of possible harm was present (2 of 30 [6.7%]). The two identified examples of harm include not recommending follow-up for a child in which a possible abuse-related ecchymosis could not be ruled out, and not recommending decreasing the oral isotretinoin dose after new onset diffuse hair shedding four months after initiating isotretinoin. Overall, we observed that a commonly used LLM has achieved high performance on questions designed for dermatologists, although it was inferior to that of dermatologists. Evidence of possible harm signifies that caution is required in the direct use of LLMs by patients.			Journal of Investigative Dermatology				2024-08-01	2024		2024-08	144	8	s25	Closed	Article	Chen, M.L.; Cai, Z. Ran; Kim, J.; Novoa, R.; Barnes, L.A.; Beam, A.; Linos, E.	Chen, M.L. (Dermatology, Stanford Medicine, Stanford, California, United States); Cai, Z. Ran (Dermatology, Stanford Medicine, Stanford, California, United States); Kim, J. (Center for Digital Health, Stanford Medicine, Stanford, California, United States); Novoa, R. (Dermatology, Stanford Medicine, Stanford, California, United States); Barnes, L.A. (Dermatology, Stanford Medicine, Stanford, California, United States); Beam, A. (Epidemiology, Harvard T.H. Chan School of Public Health, Boston, Massachusetts, United States); Linos, E. (Dermatology, Stanford Medicine, Stanford, California, United States)		Chen, M.L. (Stanford Medicine); Cai, Z. Ran (Stanford Medicine); Kim, J. (Stanford Medicine); Novoa, R. (Stanford Medicine); Barnes, L.A. (Stanford Medicine); Beam, A. (Harvard University); Linos, E. (Stanford Medicine)	0	0				https://app.dimensions.ai/details/publication/pub.1173934073		Dermatology Examinations and Practice Questions	Professional Education	ChatGPT-4	2023-03-17	ChatGPT-4 (80.4% accuracy) vs Dermatologists (84.3% accuracy) - Winner: Dermatologists but not significantly so. Compared on AAD quizzes; Prose responses showed 95% correct comprehension, with possible harm in 6.7% of cases.	Performance evaluated via MCQ accuracy (80.4%) and qualitative rubric-based assessment of 30 prose responses by dermatologists: correctness (95%), reasoning (91.7%), completeness (85%), bias (0%), harm (6.7%). Prose responses categorized for content omissions and potential clinical harm.	6	Dermatology in general	Hair Shedding Medication, Ecchymosis due to Child Abuse and Neglect	32 Biomedical and Clinical Sciences; 3202 Clinical Sciences		2024	AAD CME quiz questions, prose vs MCQ vs dermatologists	0	Yes	No	Positive	Positive	Positive	High	High	Moderate
39	pub.1176195025	GPT series, Midjourney, GPT-4, ChatGPT, Dall-E	10.2196/58275	39602221	PMC11635324	Ensuring Appropriate Representation in Artificial Intelligence-Generated Medical Imagery: Protocol for a Methodological Approach to Address Skin Tone Bias.	BACKGROUND: In medical education, particularly in anatomy and dermatology, generative artificial intelligence (AI) can be used to create customized illustrations. However, the underrepresentation of darker skin tones in medical textbooks and elsewhere, which serve as training data for AI, poses a significant challenge in ensuring diverse and inclusive educational materials. OBJECTIVE: This study aims to evaluate the extent of skin tone diversity in AI-generated medical images and to test whether the representation of skin tones can be improved by modifying AI prompts to better reflect the demographic makeup of the US population. METHODS: In total, 2 standard AI models (Dall-E [OpenAI] and Midjourney [Midjourney Inc]) each generated 100 images of people with psoriasis. In addition, a custom model was developed that incorporated a prompt injection aimed at "forcing" the AI (Dall-E 3) to reflect the skin tone distribution of the US population according to the 2012 American National Election Survey. This custom model generated another set of 100 images. The skin tones in these images were assessed by 3 researchers using the New Immigrant Survey skin tone scale, with the median value representing each image. A chi-square goodness of fit analysis compared the skin tone distributions from each set of images to that of the US population. RESULTS: The standard AI models (Dalle-3 and Midjourney) demonstrated a significant difference between the expected skin tones of the US population and the observed tones in the generated images (P<.001). Both standard AI models overrepresented lighter skin. Conversely, the custom model with the modified prompt yielded a distribution of skin tones that closely matched the expected demographic representation, showing no significant difference (P=.04). CONCLUSIONS: This study reveals a notable bias in AI-generated medical images, predominantly underrepresenting darker skin tones. This bias can be effectively addressed by modifying AI prompts to incorporate real-life demographic distributions. The findings emphasize the need for conscious efforts in AI development to ensure diverse and representative outputs, particularly in educational and medical contexts. Users of generative AI tools should be aware that these biases exist, and that similar tendencies may also exist in other types of generative AI (eg, large language models) and in other characteristics (eg, sex, gender, culture, and ethnicity). Injecting demographic data into AI prompts may effectively counteract these biases, ensuring a more accurate representation of the general population.			JMIR AI		Yuankai Huo		2024-11-27	2024	2024-11-27		3		e58275	All OA; Gold	Article	O'Malley, Andrew; Veenhuizen, Miriam; Ahmed, Ayla	O'Malley, Andrew (School of Medicine, University of St Andrews, St Andrews, United Kingdom); Veenhuizen, Miriam (School of Medicine, University of St Andrews, St Andrews, United Kingdom); Ahmed, Ayla (School of Medicine, University of St Andrews, St Andrews, United Kingdom)	O'Malley, Andrew (University of St Andrews)	O'Malley, Andrew (University of St Andrews); Veenhuizen, Miriam (University of St Andrews); Ahmed, Ayla (University of St Andrews)	1	1			https://doi.org/10.2196/58275	https://app.dimensions.ai/details/publication/pub.1176195025		Medical Records and Diagnostic Processes	Clinical Practice	DALL·E 3 (custom model)	2023-08-20	Custom AI Model vs Standard AI Models (Custom Model more accurate in representing skin tones)	Skin tone representation in AI-generated images assessed using the New Immigrant Survey skin tone scale. Distribution compared to U.S. demographics using chi-square goodness-of-fit tests. Evaluation focused on diversity, fairness, and demographic bias.	3	Psoriasis	Psoriasis images, Skin tones (Fitzpatrick scale), AI-generated images, Skin tone diversity	32 Biomedical and Clinical Sciences; 3202 Clinical Sciences; 46 Information and Computing Sciences		2024	AI-generated images of psoriasis evaluated for skin tone bias	1	No	No	Positive	Positive	Positive	Moderate	Low	Moderate
40	pub.1176253713	Google's Family of LLMs, GPT series, Gemini series, GPT-4, GPT-3.5, ChatGPT	10.1093/bjd/ljae377	39365602		Do Large Language Model Chatbots perform better than established patient information resources in answering patient questions? A comparative study on melanoma	BACKGROUND: Large Language Models (LLMs) have a potential role in providing adequate patient information. OBJECTIVES: To compare the quality of LLMs' responses with established Dutch patient information resources (PIRs) in answering patient questions regarding melanoma. METHODS: Responses from ChatGPT versions 3.5 and 4.0, Gemini, and three leading Dutch melanoma PIRs to 50 melanoma-specific questions were examined at baseline and for LLMs again after eight months. Outcomes included (medical) accuracy, completeness, personalisation, readability, and additionally reproducibility for LLMs. Comparative analyses were performed within LLMs and PIRs using Friedman's ANOVA, and between best-performing LLMs and gold-standard PIR using Wilcoxon Signed Ranks test. RESULTS: Within LLMs, ChatGPT-3.5 demonstrated the highest accuracy (p=0.009). Gemini performed best in completeness (p<0.001), personalisation (p=0.007), and readability (p<0.001). PIRs were consistent in accuracy and completeness, with the general practitioner's website excelling in personalisation (p=0.013) and readability (p<0.001). The best-performing LLMs outperformed the gold-standard PIR on all criteria except accuracy. Over time, response reproducibility decreased for all LLMs, showing variability across outcomes. CONCLUSIONS: Although LLMs show potential in providing highly personalised and complete responses to patient questions regarding melanoma, improving and safeguarding accuracy, reproducibility and accessibility is crucial before they can replace or complement conventional PIRs.This study compared the quality of responses from Large Language Models (LLMs) with established Dutch patient information resources (PIRs) for melanoma-related patient questions. Results showed LLMs provided highly personalised and complete answers, often surpassing PIRs. However, improving and safeguarding accuracy, reproducibility and accessibility is crucial before they can replace or complement conventional PIRs.			British Journal of Dermatology				2024-10-04	2024	2024-10-04	2024-10-04			ljae377	Closed	Article	Kamminga, Nadia CW; Kievits, June EC; Plaisier, Peter W; Burgers, Jake S; van der Veldt, Astrid M; van den Brand, J A G J; Mulder, M; Wakkee, Marlies; Lugtenberg, Marjolein; Nijsten, Tamar	Kamminga, Nadia CW (Department of Dermatology, Erasmus MC Cancer Institute, University Medical Center Rotterdam, The Netherlands); Kievits, June EC (Department of Dermatology, Erasmus MC Cancer Institute, University Medical Center Rotterdam, The Netherlands; Department of Surgery, Albert Schweitzer hospital, Dordrecht, The Netherlands); Plaisier, Peter W (Department of Surgery, Albert Schweitzer hospital, Dordrecht, The Netherlands); Burgers, Jake S (Dutch College of General Practitioners, PO Box 3231, Utrecht, The Netherlands; Care and Public Health Research Institute, Department Family Medicine, Maastricht UMC+, Maastricht, The Netherlands); van der Veldt, Astrid M (Department of Radiology & Nuclear Medicine, Erasmus MC Cancer Institute, University Medical Center Rotterdam, The Netherlands; Department of Medical Oncology, Erasmus MC Cancer Institute, University Medical Center Rotterdam, The Netherlands); van den Brand, J A G J (Research Suite/DataHub, Erasmus MC, Rotterdam, The Netherlands); Mulder, M (Department of Medical Oncology, Erasmus MC Cancer Institute, University Medical Center Rotterdam, The Netherlands); Wakkee, Marlies (Department of Dermatology, Erasmus MC Cancer Institute, University Medical Center Rotterdam, The Netherlands); Lugtenberg, Marjolein (Department of Dermatology, Erasmus MC Cancer Institute, University Medical Center Rotterdam, The Netherlands; Department Tranzo, Tilburg School of Social and Behavioral Sciences, Tilburg University, Tilburg, The Netherlands); Nijsten, Tamar (Department of Dermatology, Erasmus MC Cancer Institute, University Medical Center Rotterdam, The Netherlands)	Lugtenberg, Marjolein (Erasmus MC Cancer Institute; Tilburg University)	Kamminga, Nadia CW (Erasmus MC Cancer Institute); Kievits, June EC (Erasmus MC Cancer Institute; Albert Schweitzer Ziekenhuis); Plaisier, Peter W (Albert Schweitzer Ziekenhuis); Burgers, Jake S (Dutch College of General Practitioners; Maastricht University; Maastricht University Medical Centre); van der Veldt, Astrid M (Erasmus MC Cancer Institute; Erasmus MC Cancer Institute); van den Brand, J A G J (Erasmus MC); Mulder, M (Erasmus MC Cancer Institute); Wakkee, Marlies (Erasmus MC Cancer Institute); Lugtenberg, Marjolein (Erasmus MC Cancer Institute; Tilburg University); Nijsten, Tamar (Erasmus MC Cancer Institute)	0	0				https://app.dimensions.ai/details/publication/pub.1176253713		Patient Education Materials and Readability Studies	Patient Education	ChatGPT-4	2023-03-17	Large Language Model Chatbots vs. established patient information resources	Comparative assessment of LLMs and Dutch PIRs on 50 melanoma questions. Evaluation categories: accuracy, completeness, personalisation, readability, reproducibility. Statistical methods: Friedman’s ANOVA, Wilcoxon Signed Ranks. LLMs outperformed PIRs on most metrics but lagged in accuracy.	6	Melanoma	Melanoma-specific questions	32 Biomedical and Clinical Sciences; 3211 Oncology and Carcinogenesis	3 Good Health and Well Being	2024	LLMs vs Dutch melanoma patient info resources	0	Yes	No	Positive	Positive	Positive	High	Moderate	Moderate
41	pub.1175662138	GPT series, GPT-4, ChatGPT; LLAVA	10.1089/jpm.2024.0256	39263979		Hospice Care Could Be a Compassionate Choice: ChatGPT Responses to Questions About Decision Making in Advanced Cancer	Background: Patients with cancer use the internet to inform medical decision making. Objective: To examine the content of ChatGPT responses to a hypothetical patient question about decision making in advanced cancer. Design: We developed a medical advice-seeking vignette in English about a patient with metastatic melanoma. When inputting this vignette, we varied five characteristics (patient age, race, ethnicity, insurance status, and preexisting recommendation of hospice/the opinion of an adult daughter regarding the recommendation). ChatGPT responses (N = 96) were coded for mentions of: hospice care, palliative care, financial implications of treatment, second opinions, clinical trials, discussing the decision with loved ones, and discussing the decision with care providers. We conducted additional analyses to understand how ChatGPT described hospice and referenced the adult daughter. Data were analyzed using descriptive statistics and chi-square analysis. Results: Responses more frequently mentioned clinical trials for vignettes describing 45-year-old patients compared with 65- and 85-year-old patients. When vignettes mentioned a preexisting recommendation for hospice, responses more frequently mentioned seeking a second opinion and hospice care. ChatGPT's descriptions of hospice focused primarily on its ability to provide comfort and support. When vignettes referenced the daughter's opinion on the hospice recommendation, approximately one third of responses also referenced this, stating the importance of talking to her about treatment preferences and values. Conclusion: ChatGPT responses to questions about advanced cancer decision making can be heterogeneous based on demographic and clinical characteristics. Findings underscore the possible impact of this heterogeneity on treatment decision making in patients with cancer.		M.M. is supported by T32 CA00946 and all MSK authors are supported by P30 CA008748. E.L.M. is supported by the National Institute on Aging (NIA) Institutional Training Grant (T32AG019134). J.H. is supported by T32 AG000030-47.	Journal of Palliative Medicine				2024-09-12	2024	2024-09-12	2024-09-12				Closed	Article	McDarby, Meghan; Mroz, Emily L.; Hahne, Jessica; Malling, Charlotte D.; Carpenter, Brian D.; Parker, Patricia A.	McDarby, Meghan (Department of Psychiatry and Behavioral Sciences, Memorial Sloan Kettering Cancer Center, New York, New York, USA.); Mroz, Emily L. (Section of Geriatrics, Department of Internal Medicine, Yale School of Medicine, New Haven, Connecticut, USA.; Nell Hodgson Woodruff School of Nursing, Emory University, Atlanta, Georgia, USA.); Hahne, Jessica (Department of Psychological and Brain Sciences, Washington University in St. Louis, St. Louis, Missouri, USA.); Malling, Charlotte D. (Department of Epidemiology and Biostatistics, Memorial Sloan Kettering Cancer Center, New York, New York, USA.); Carpenter, Brian D. (Department of Psychological and Brain Sciences, Washington University in St. Louis, St. Louis, Missouri, USA.); Parker, Patricia A. (Department of Psychiatry and Behavioral Sciences, Memorial Sloan Kettering Cancer Center, New York, New York, USA.)	McDarby, Meghan (Memorial Sloan Kettering Cancer Center)	McDarby, Meghan (Memorial Sloan Kettering Cancer Center); Mroz, Emily L. (Yale University; Emory University); Hahne, Jessica (Washington University in St. Louis); Malling, Charlotte D. (Memorial Sloan Kettering Cancer Center); Carpenter, Brian D. (Washington University in St. Louis); Parker, Patricia A. (Memorial Sloan Kettering Cancer Center)	0	0				https://app.dimensions.ai/details/publication/pub.1175662138		Medical Records and Diagnostic Processes	Clinical Practice	ChatGPT	2022-11-17	ChatGPT responses vs. human responses	Content analysis of ChatGPT responses to cancer vignettes (N=96). Categories coded: hospice, palliative care, financial issues, trials, second opinions, caregiver communication. Chi-square analysis used to assess impact of demographics and clinical context on AI output variability.	4	Decision making in advanced cancer	Melanoma detection, Macroscopic images, Melanoma, Melanocytic nevi	42 Health Sciences; 4203 Health Services and Systems		2024	Vignettes on metastatic melanoma, ChatGPT variability	0	No	No	Mixed	Cautionary	Mixed: ChatGPT responses to questions about advanced cancer decision making can be heterogeneous based on demographic and clinical characteristics.	Moderate	High	Moderate
42	pub.1138575257	NOT general purpose LLMS, built with Google's Family of LLMs, BERT; ULMFit	10.1016/j.esmoop.2021.100175	34091262	PMC8182259	Impact of deep learning-determined smoking status on mortality of cancer patients: never too late to quit	BACKGROUND: Persistent smoking after cancer diagnosis is associated with increased overall mortality (OM) and cancer mortality (CM). According to the 2020 Surgeon General's report, smoking cessation may reduce CM but supporting evidence is not wide. Use of deep learning-based modeling that enables universal natural language processing of medical narratives to acquire population-based real-life smoking data may help overcome the challenge. We assessed the effect of smoking status and within-1-year smoking cessation on CM by an in-house adapted freely available language processing algorithm. MATERIALS AND METHODS: This cross-sectional real-world study included 29 823 patients diagnosed with cancer in 2009-2018 in Southwest Finland. The medical narrative, International Classification of Diseases-10th edition codes, histology, cancer treatment records, and death certificates were combined. Over 162 000 sentences describing tobacco smoking behavior were analyzed with ULMFiT and BERT algorithms. RESULTS: The language model classified the smoking status of 23 031 patients. Recent quitters had reduced CM [hazard ratio (HR) 0.80 (0.74-0.87)] and OM [HR 0.78 (0.72-0.84)] compared to persistent smokers. Compared to never smokers, persistent smokers had increased CM in head and neck, gastro-esophageal, pancreatic, lung, prostate, and breast cancer and Hodgkin's lymphoma, irrespective of age, comorbidities, performance status, or presence of metastatic disease. Increased CM was also observed in smokers with colorectal cancer, men with melanoma or bladder cancer, and lymphoid and myeloid leukemia, but no longer independently of the abovementioned covariates. Specificity and sensitivity were 96%/96%, 98%/68%, and 88%/99% for never, former, and current smokers, respectively, being essentially the same with both models. CONCLUSIONS: Deep learning can be used to classify large amounts of smoking data from the medical narrative with good accuracy. The results highlight the detrimental effects of persistent smoking in oncologic patients and emphasize that smoking cessation should always be an essential element of patient counseling.	The authors thank everyone currently working or formerly worked at Auria Clinical Informatics for their data gathering, curation, and storage. Antti SykkÃƒÂ¶ and Heidi Kurri from Statistics Finland are thanked for the cause of death records and Adelaide LÃƒÂ¶nnberg for revising the English language.	This work was supported by the Cancer Society of Finland and State Competitive Research Funds (no grant number). The funders had no role in the study design, interpretation, or writing of the text.	ESMO Open			Cross-Sectional Studies; Deep Learning; Humans; Male; Neoplasms; Prospective Studies; Smoking; Smoking Cessation	2021-06-03	2021	2021-06-03	2021-06	6	3	100175	All OA; Gold	Article	Karlsson, A.; Ellonen, A.; Irjala, H.; VÃƒÂ¤liaho, V.; Mattila, K.; Nissi, L.; KytÃƒÂ¶, E.; Kurki, S.; RistamÃƒÂ¤ki, R.; Vihinen, P.; Laitinen, T.; ÃƒÂ…lgars, A.; JyrkkiÃƒÂ¶, S.; Minn, H.; HeervÃƒÂ¤, E.	Karlsson, A. (Auria Biobank, University of Turku and Turku University Hospital, Turku, Finland); Ellonen, A. (University of Turku, Turku, Finland; Department of Oncology, Turku University Hospital, Turku, Finland; FICAN West Cancer Centre, Turku, Finland); Irjala, H. (University of Turku, Turku, Finland; FICAN West Cancer Centre, Turku, Finland; Department of OtorhinolaryngologyÃ¢Â€Â”Head and Neck Surgery, Turku University Hospital, Turku, Finland); VÃƒÂ¤liaho, V. (Department of Oncology, Turku University Hospital, Turku, Finland; FICAN West Cancer Centre, Turku, Finland); Mattila, K. (Department of Oncology, Turku University Hospital, Turku, Finland; FICAN West Cancer Centre, Turku, Finland); Nissi, L. (University of Turku, Turku, Finland; Department of Oncology, Turku University Hospital, Turku, Finland); KytÃƒÂ¶, E. (University of Turku, Turku, Finland; FICAN West Cancer Centre, Turku, Finland; Department of OtorhinolaryngologyÃ¢Â€Â”Head and Neck Surgery, Turku University Hospital, Turku, Finland); Kurki, S. (Auria Biobank, University of Turku and Turku University Hospital, Turku, Finland; University of Turku, Turku, Finland); RistamÃƒÂ¤ki, R. (Department of Oncology, Turku University Hospital, Turku, Finland; FICAN West Cancer Centre, Turku, Finland); Vihinen, P. (FICAN West Cancer Centre, Turku, Finland); Laitinen, T. (Hospital Administration, Tampere University Hospital, Tampere, Finland); ÃƒÂ…lgars, A. (University of Turku, Turku, Finland; Department of Oncology, Turku University Hospital, Turku, Finland; FICAN West Cancer Centre, Turku, Finland); JyrkkiÃƒÂ¶, S. (Department of Oncology, Turku University Hospital, Turku, Finland; FICAN West Cancer Centre, Turku, Finland); Minn, H. (University of Turku, Turku, Finland; Department of Oncology, Turku University Hospital, Turku, Finland; FICAN West Cancer Centre, Turku, Finland); HeervÃƒÂ¤, E. (University of Turku, Turku, Finland; Department of Oncology, Turku University Hospital, Turku, Finland; FICAN West Cancer Centre, Turku, Finland)	HeervÃƒÂ¤, E. (University of Turku; Turku University Hospital; FICAN West Cancer Centre, Turku, Finland)	Karlsson, A. (Turku University Hospital); Ellonen, A. (University of Turku; Turku University Hospital; FICAN West Cancer Centre, Turku, Finland); Irjala, H. (University of Turku; FICAN West Cancer Centre, Turku, Finland; Turku University Hospital); VÃƒÂ¤liaho, V. (Turku University Hospital; FICAN West Cancer Centre, Turku, Finland); Mattila, K. (Turku University Hospital; FICAN West Cancer Centre, Turku, Finland); Nissi, L. (University of Turku; Turku University Hospital); KytÃƒÂ¶, E. (University of Turku; FICAN West Cancer Centre, Turku, Finland; Turku University Hospital); Kurki, S. (Turku University Hospital; University of Turku); RistamÃƒÂ¤ki, R. (Turku University Hospital; FICAN West Cancer Centre, Turku, Finland); Vihinen, P. (FICAN West Cancer Centre, Turku, Finland); Laitinen, T. (Tampere University Hospital); ÃƒÂ…lgars, A. (University of Turku; Turku University Hospital; FICAN West Cancer Centre, Turku, Finland); JyrkkiÃƒÂ¶, S. (Turku University Hospital; FICAN West Cancer Centre, Turku, Finland); Minn, H. (University of Turku; Turku University Hospital; FICAN West Cancer Centre, Turku, Finland); HeervÃƒÂ¤, E. (University of Turku; Turku University Hospital; FICAN West Cancer Centre, Turku, Finland)	23	14	1.88	7.04	https://doi.org/10.1016/j.esmoop.2021.100175	https://app.dimensions.ai/details/publication/pub.1138575257		Medical Records and Diagnostic Processes	Clinical Practice	Google BERT	2018-10-17	Deep Learning Model (ULMFiT and Google BERT) vs Manual Classification (Deep Learning Model 96-99% accurate in classifying smoking status)	Smoking status classification from 162,000+ medical narratives using ULMFiT and BERT. Evaluated with sensitivity/specificity per category (never, former, current smokers). Also assessed mortality outcomes via hazard ratios. Performance validated across cancer types.	5	Skin Cancer	Skin melanoma, Smoking status, Mortality, Patient records	32 Biomedical and Clinical Sciences; 3211 Oncology and Carcinogenesis	3 Good Health and Well Being	2024	ULMFiT/BERT classifying smoking in cancer narratives	0	No	No	Positive	Positive	Positive	High	High	Moderate
43	pub.1175578498	GPT series, GPT-4, ChatGPT	10.5070/d330464104	39644465		Evaluating the effectiveness of ChatGPT4 in the diagnosis and workup of dermatologic conditions	ChatGPT is a publicly available chatbot released by OpenAI. Its usefulness in responding to medical questions has been assessed in several specialties, but there is limited literature in dermatology. This study seeks to understand how well ChatGPT4 can provide accurate diagnoses and appropriate workup suggestions for clinical vignettes describing common dermatologic conditions. Ten vignettes were input into ChatGPT4 representing presentations of common dermatologic conditions, written from the perspective of a physician not board-certified in dermatology. ChatGPT4 was asked to identify the top five most likely diagnoses and its recommended workup for each vignette. Responses were assessed quantitatively by calculating the percentage of correct diagnoses, with accurate diagnoses defined by three board-certified dermatologists, and qualitatively using Likert scales describing the accuracy of diagnoses and appropriateness of workups scored by eleven board-certified dermatologists. Overall, 52% of ChatGPT4's diagnoses were accurate and 62% of its recommended workup suggestions were deemed completely correct by board-certified dermatologists. ChatGPT4 was better at recommending an appropriate workup than identifying accurate diagnoses across vignettes. ChatGPT4 was able to accurately diagnose and workup common dermatologic conditions in slightly more than half of cases. ChatGPT4 was better at determining an appropriate workup than an accurate diagnosis.Keywords: artificial intelligence, ChatGPT, dermatology, diagnosis, OpenAI, workup.			Dermatology Online Journal			Humans; Skin Diseases; Dermatology; Dermatologists	2024-09-08	2024	2024-09-08		30	4		All OA; Gold	Article	Greif, Charlotte; Mpunga, Ndanzia; Koopman, Irene V; Pye, Allison; Hivnor, Chad M; Owen, Joshua L	Greif, Charlotte (Department of Medicine, University of Texas Health Science Center at San Antonio, San Antonio, Texas, USA.); Mpunga, Ndanzia (); Koopman, Irene V (); Pye, Allison (); Hivnor, Chad M (); Owen, Joshua L ()		Greif, Charlotte (The University of Texas Health Science Center at San Antonio); Mpunga, Ndanzia (); Koopman, Irene V (); Pye, Allison (); Hivnor, Chad M (); Owen, Joshua L ()	1	1			https://doi.org/10.5070/d330464104	https://app.dimensions.ai/details/publication/pub.1175578498		Medical Records and Diagnostic Processes	Clinical Practice	ChatGPT-4	2023-03-17	ChatGPT4 vs. traditional diagnostic methods	ChatGPT-4’s diagnostic and workup quality evaluated using dermatologist agreement on 10 clinical vignettes. Diagnosis accuracy: 52%; workup appropriateness: 62%. Expert panel used Likert scales to judge response quality across vignettes.	4	Dermatologic conditions	Diagnosis and workup of dermatologic conditions, Common conditions (e.g., Atopic dermatitis, Psoriasis, Melanoma), Accuracy assessment	32 Biomedical and Clinical Sciences; 3202 Clinical Sciences; 42 Health Sciences		2024	10 clinical dermatology vignettes, expert-evaluated	0	Yes	No	Mixed	Satisfactory	Mixed	Moderate	Moderate	Moderate
44	pub.1164359468	GPT series, GPT-3.5, ChatGPT	10.21037/jmai-23-47			Chat generative pre-trained transformer's performance on dermatology-specific questions and its implications in medical education	Background: Large language models (LLMs) like chat generative pre-trained transformer (ChatGPT) have gained popularity in healthcare by performing at or near the passing threshold for the United States Medical Licensing Exam (USMLE), but some limitations should be considered. Dermatology is a specialized medical field that relies heavily on visual recognition and images for diagnosis. This paper aimed to measure ChatGPT’s abilities to answer dermatology questions and compare this sub-specialty accuracy to its overall scores on USMLE Step exams. Methods: A total of 492 dermatology-related questions from Amboss were separated into their corresponding medical licensing exam (Step 1 =160, Step 2CK =171, and Step 3 =161). The question stem and answer choices were input into ChatGPT, and the answers, question difficulty, and the presence of an image omitted from the prompt were recorded for each question. Results were calculated and compared against the estimated 60% passing standard. Results: ChatGPT answered 41% of all the questions correctly (Step 1 =41%, Step 2CK =38%, and Step 3 =46%). There was no significant difference in ChatGPT’s ability to answer questions originally containing images or no image [P=0.205; 95% confidence interval (95% CI): 0.00 to 0.15], but it did score significantly lower compared to the estimated 60% threshold passing standard for USMLE exams (P=0.008; 95% CI: −0.29 to −0.08). Analyzing questions by difficulty level demonstrated a skewed distribution with easier-rated questions correctly more often (P<0.001). Conclusions: Our findings demonstrate that ChatGPT answered fewer correct dermatology-specific questions when compared to its overall performance on the USMLE (41% and 60%, respectively). Interestingly, ChatGPT scored similarly whether or not the question had an associated image, which may provide insight into how it utilizes its knowledge base to select answer choices. Using ChatGPT in conjunction with deep learning systems that include image analysis may improve accuracy and provide a more robust educational tool in dermatology.			Journal of Medical Artificial Intelligence				2024-09-01	2023	2023-09		6	0	16-16	All OA; Gold	Article	Behrmann, James; Hong, Ellen M.; Meledathu, Shannon; Leiter, Aliza; Povelaitis, Michael; Mitre, Mariela	Behrmann, James (); Hong, Ellen M. (); Meledathu, Shannon (); Leiter, Aliza (); Povelaitis, Michael (); Mitre, Mariela ()		Behrmann, James (); Hong, Ellen M. (); Meledathu, Shannon (); Leiter, Aliza (); Povelaitis, Michael (); Mitre, Mariela ()	3	3		3.04	https://doi.org/10.21037/jmai-23-47	https://app.dimensions.ai/details/publication/pub.1164359468		Dermatology Examinations and Practice Questions	Professional Education	ChatGPT-3.5	2022-11-17	ChatGPT's performance on dermatology-specific questions for medical education. ChatGPT vs USMLE standard (60% passing) on dermatology-specific questions. ChatGPT scored significantly lower. ChatGPT answered fewer correct dermatology-specific questions when compared to its overall performance on the USMLE (41% and 60%, respectively)	Accuracy, Image vs No-Image comparison, Difficulty stratification; subspecialty-specific benchmark vs general exam threshold, image effect isolated. Total distinct evaluation metrics: 3 (Accuracy vs passing threshold, image influence, and difficulty-based performance)	3	Dermatology education	USMLE dermatology questions, Basic science, Clinical knowledge, Examinations, Image-based questions, Difficulty levels	32 Biomedical and Clinical Sciences; 3202 Clinical Sciences; 42 Health Sciences	4 Quality Education	2024	492 Amboss derm Qs, image questions excluded	0	No	No	Negative	Negative	Negative (underperformed vs USMLE threshold)	Moderate (USMLE-style clinical knowledge)	Low to Moderate (mostly MCQs)	Moderate (492 questions with sub-specialty separation)
45	pub.1181992740	Google's Family of LLMs, GPT series, Bard, GPT-3.5, ChatGPT	10.2147/ccid.s478309	39507766	PMC11539865	AI in Hidradenitis Suppurativa: Expert Evaluation of Patient-Facing Information	Purpose: This study investigates the accuracy of Artificial Intelligence (AI) chatbots, ChatGPT and Bard, in providing information on Hidradenitis Suppurativa (HS), aiming to explore their potential in assisting HS patients by offering insights into symptoms, thus possibly reducing the diagnostic and treatment time gap. Patients and Methods: Using questions formulated with the help of HS patient associations, both ChatGPT and Bard were assessed. Responses to these questions were evaluated by 18Ã‚Â hS experts. Results: ChatGPT's responses were considered accurate in 86% of cases, significantly outperforming Bard, which only achieved 14% accuracy. Despite the general efficacy of ChatGPT in providing relevant information across a range of HS-related queries, both AI systems showed limitations in offering adequate advice on treatments. The study identifies a significant difference in the performance of the two AIs, emphasizing the need for improvement in AI-driven medical advice, particularly regarding treatment options. Conclusion: The study highlights the potential of AI chatbots, particularly ChatGPT, in supporting HS patients by improving symptom understanding and potentially reducing the time to diagnosis and treatment. AI chatbots, while promising, cannot yet substitute for professional medical diagnosis and treatment, indicating the importance of enhancing AI capabilities for more accurate and reliable medical information dissemination.	All the authors would like to thank HÃƒÂ©lÃƒÂ¨ne Raynal, the RESO association and all experts: Aude Nassif, Pierre-AndrÃƒÂ© BÃƒÂ©cherel, Clement Zimmermann, Philippe Guillem, Jeremy Gottlieb, Caroline Jacobzone, Jean-Luc Perrot, Ziad Riguai, Germaine Gabison and Marie Lamiaux.		Clinical Cosmetic and Investigational Dermatology				2024-11-01	2024	2024-11		17		2459-2464	All OA; Gold	Article	Ezanno, Anne-CÃƒÂ©cile; Fougerousse, Anne-Claire; Pruvost-Balland, Christelle; Maccari, FranÃƒÂ§ois; Fite, Charlotte; behalf of ResoVerneuil, On	Ezanno, Anne-CÃƒÂ©cile (Department of Digestive, Surgery, Begin Military Teaching Hospital, Saint MandÃƒÂ©, France); Fougerousse, Anne-Claire (Department of Dermatology, Begin Military Teaching Hospital, Saint MandÃƒÂ©, France); Pruvost-Balland, Christelle (Department of Dermatology, University Hospital Pontchaillou, Rennes, France); Maccari, FranÃƒÂ§ois (Department of Dermatology, Begin Military Teaching Hospital, Saint MandÃƒÂ© and Medical Center, La Varenne Saint-Hilaire, France); Fite, Charlotte (Department of Dermatology, Saint Joseph Hospital, Paris, France); behalf of ResoVerneuil, On ()	Ezanno, Anne-CÃƒÂ©cile (HÃƒÂ´pital d'Instruction des ArmÃƒÂ©es BÃƒÂ©gin)	Ezanno, Anne-CÃƒÂ©cile (HÃƒÂ´pital d'Instruction des ArmÃƒÂ©es BÃƒÂ©gin); Fougerousse, Anne-Claire (HÃƒÂ´pital d'Instruction des ArmÃƒÂ©es BÃƒÂ©gin); Pruvost-Balland, Christelle (l'HÃƒÂ´pital Pontchaillou); Maccari, FranÃƒÂ§ois (HÃƒÂ´pital d'Instruction des ArmÃƒÂ©es BÃƒÂ©gin); Fite, Charlotte (HÃƒÂ´pital Paris Saint-Joseph); behalf of ResoVerneuil, On ()	0	0			https://doi.org/10.2147/ccid.s478309	https://app.dimensions.ai/details/publication/pub.1181992740		Patient Education Materials and Readability Studies	Patient Education	Bard	2023-03-17	ChatGPT vs Bard in Hidradenitis Suppurativa	Accuracy of responses on HS questions assessed by 18 specialists. ChatGPT accuracy: 86%; Bard: 14%. Treatment advice noted as a limitation. Evaluation focuses on model comparison in medical Q&A performance for patient support.	3	Hidradenitis Suppurativa	Hidradenitis suppurativa, Patient education, French	32 Biomedical and Clinical Sciences; 3202 Clinical Sciences		2024	HS patient questions, ChatGPT vs Bard evaluated by experts	0	Yes	No	Positive	Positive	Positive (86% accuracy, outperformed Bard)	Moderate to High (specific to HS conditions)	Moderate (symptom/treatment relevance)	Moderate (evaluated by 18 experts)
46	pub.1181775712	GPT series, Google's Family of LLMs, PiAI, GPT-3.5, Bard, GPT-4, ChatGPT, Copilot	10.1093/eurheartj/ehae666.3495			Exploring the role of AI-driven chatbots in patient care: a critical evaluation amidst healthcare staff shortages	Abstract Background Amidst the backdrop of staff shortages in healthcare systems, patients and their families are increasingly turning to chatbots, powered by Large Language Models (LLMs), for information about their medical conditions. These AI-driven chatbots, capable of generating human-like responses across a broad range of topics, have become a prevalent tool in the healthcare landscape. Given the proliferation of these chatbots, it is crucial to evaluate the quality and accuracy of the responses they provide. Methods We selected five freely accessible chatbots (Bard, Microsoft Copilot, PiAI, ChatGPT, and ChatSpot) for our study. These chatbots were posed questions spanning three medical fields: cardiology, cardio-oncology, and cardio-rheumatology. The responses generated by the chatbots were then compared against established guidelines from the European Society of Cardiology, American Academy of Dermatology, and American Society of Clinical Oncology. In addition to the content, the readability of the responses was evaluated using four different readability scales: the Flesch Reading Scale, Gunning Fog Scale Level, Flesch-Kincaid Grade Level, and Dale-Chall Score. To assess the accuracy of the responses in accordance with the medical guidelines, two independent medical professionals rated them on a 3-point Likert scale (0 - incorrect, 1 - partially correct or incomplete, 2 - correct). This allowed us to gauge the compliance of the chatbot responses with the medical guidelines. Results Results: In our study, we posed a total of 45 questions to each of the chatbots. Out of the five chatbots, Microsoft Copilot, PiAI, and ChatGPT were able to respond to all the questions. The length of the responses varied, with PiAI providing the shortest average response length of 7.26 words, and Bard providing the longest at 18.9 words. In terms of readability, the Flesch Reading Ease Scale scores ranged from 17.67 (ChatGPT) to 39.34 (Bard), indicating the relative complexity of the responses. The Flesch-Kincaid Grade Level, which reflects the academic grade level required to comprehend the text, ranged from 14.02 (PiAI) to 15.97 (ChatGPT). The Gunning Fog Scale Level, another measure of readability, varied from 15.77 (Bard) to 19.73 (ChatGPT). Lastly, the Dale-Chall Score, which assesses the understandability of the text, ranged from 10.24 (Bard) to 11.87 (ChatGPT). These results highlight the variability in the readability and complexity of responses generated by different chatbots. Readability analysis is presented in table 1. Conclusion This study indicates that chatbots vary in length, quality and readability. They answer each question in their way, based on data they have pulled from the network. Our data suggests that people who want information from a chatbot need to be careful and verify the answers they get.			European Heart Journal				2024-10-28	2024	2024-10-28	2024-10-28	45	Supplement_1	ehae666.3495	Closed	Article	Olszewski, R; Brzezinski, J; Watros, K; Manczak, M; Owoc, J; Jeziorski, K	Olszewski, R (National Institute of Geriatrics Rheumatology and Rehabilitation, Warsaw, Poland); Brzezinski, J (National Institute of Geriatrics Rheumatology and Rehabilitation, Warsaw, Poland); Watros, K (National Institute of Geriatrics Rheumatology and Rehabilitation, Warsaw, Poland); Manczak, M (National Institute of Geriatrics Rheumatology and Rehabilitation, Warsaw, Poland); Owoc, J (National Institute of Geriatrics Rheumatology and Rehabilitation, Warsaw, Poland); Jeziorski, K (National Institute of Geriatrics Rheumatology and Rehabilitation, Warsaw, Poland)		Olszewski, R (National Institute of Geriatrics, Rheumatology and Rehabilitation); Brzezinski, J (National Institute of Geriatrics, Rheumatology and Rehabilitation); Watros, K (National Institute of Geriatrics, Rheumatology and Rehabilitation); Manczak, M (National Institute of Geriatrics, Rheumatology and Rehabilitation); Owoc, J (National Institute of Geriatrics, Rheumatology and Rehabilitation); Jeziorski, K (National Institute of Geriatrics, Rheumatology and Rehabilitation)	0	0				https://app.dimensions.ai/details/publication/pub.1181775712		Patient Education Materials and Readability Studies	Patient Education	Copilot, Bard, PiAI	2023-11-15	AI-driven chatbots vs. traditional patient care. Five freely accessible chatbots (Bard, Microsoft Copilot, PiAI, ChatGPT, and ChatSpot)	Chatbots evaluated across cardiology, cardio-oncology, and cardio-rheumatology using medical guideline alignment. Accuracy rated by physicians on a 3-point Likert scale. Readability assessed via Flesch Reading Ease, Gunning Fog, Flesch-Kincaid Grade Level, Dale-Chall Score.	5	General dermatological conditions	Dermatology questions readability, Readability scales: the Flesch Reading Scale, Gunning Fog Scale Level, Flesch-Kincaid Grade Level, and Dale-Chall Score.	32 Biomedical and Clinical Sciences; 3201 Cardiovascular Medicine and Haematology; 3202 Clinical Sciences		2024	Chatbots on derm/cardio topics vs guidelines	0	Yes	No	Mixed	Cautionary	Mixed (variation across bots; ChatGPT midrange)	Moderate (cardiology/rheumatology standards)	Low to Moderate (guideline comparison)	Moderate (45 questions x 5 bots)
47	pub.1175521783	NOT LLMS, Transformer, Vision Transformer	10.1007/s00405-024-08951-z	39242415		The utility and reliability of a deep learning algorithm as a diagnosis support tool in head & neck non-melanoma skin malignancies	ObjectiveThe incidence of non-melanoma skin cancers, encompassing basal cell carcinoma (BCC) and cutaneous squamous cell carcinoma (cSCC), is on the rise globally and new methods to improve skin malignancy diagnosis are necessary. This study aims to assess the performance of a CE-certified medical device as a diagnosis support tool in a head & neck (H&N) outpatient clinic, specifically focusing on the classification of three key diagnostics: BCC, cSCC, and non-malignant lesions (such as Actinic Cheilitis, Actinic Keratosis, and Seborrheic Keratosis).Methodsa prospective, longitudinal, non-randomized study was designed to evaluate the performance of a deep learning-based method as a diagnosis tool in a group of patients referred to the head & neck clinic for suspicious skin lesions.Results135 patients were included, 92 (68.1%) were male and 43 (31.9%) were female. The median age was 71 years +/- 9 (Min: 56/Max: 91). Of those, 108 were malignant pathologies (54 basal cell carcinoma and 54 squamous cell carcinoma) and 27 benign pathologies (14 seborrheic keratoses, 2 actinic keratoses, and 11 actinic cheilitis). Of special significance is the remarkable performance of the medical device in identifying malignant lesions (basal cell carcinoma and squamous cell carcinoma) within the top-5 most likely diagnoses in above 90% of cases, underscoring its potential utility for early diagnosis and treatment.ConclusionIn this study, the effectiveness of deep learning methods, with a particular focus on vision transformers, as a diagnostic aid for H&N cutaneous non-melanoma skin cancers was demonstrated, highlighting its potential value for early detection and treatment of non-melanoma skin cancers. In this vein, further research is needed in the future to elucidate the role of this technology, because of its potential in the primary care clinic, dermatology, and head & neck surgery clinic as well as in patients with suspicious lesions, as a self-exploration tool.	We are grateful for the support provided by the doctors who filled out the questionnaire and made this study possible.	None.	European Archives of Oto-Rhino-Laryngology				2024-09-06	2024	2024-09-06	2024-09-06			2025-01-08	Closed	Article	Medela, Alfonso; Sabater, Alberto; Montilla, Ignacio HernÃƒÂ¡ndez; MacCarthy, Taig; Aguilar, Andy; Chiesa-Estomba, Carlos Miguel	Medela, Alfonso (Medical Data Science, Legit.Health, Bilbao, Spain); Sabater, Alberto (Medical Data Science, Legit.Health, Bilbao, Spain); Montilla, Ignacio HernÃƒÂ¡ndez (Medical Data Science, Legit.Health, Bilbao, Spain); MacCarthy, Taig (Clinical Endpoint Innovation, Legit.Health, Bilbao, Spain); Aguilar, Andy (Clinical Endpoint Innovation, Legit.Health, Bilbao, Spain); Chiesa-Estomba, Carlos Miguel (Department of Otorhinolaryngology-Head & Neck Surgery, Osakidetza, Donostia University Hospital, 20014, San Sebastian, Spain; Bioguipuzkoa Health Research Institute, 20014, San Sebastian, Spain; Faculty of Medicine, Deusto University, Bilbao, Spain; Servicio de OtorrinolaringologÃƒÂ­a Ã¢Â€Â“ CirugÃƒÂ­a de Cabeza y Cuello, Hospital Universitario Donostia, Paseo Dr. Begiristain #1. CP, 20014, San Sebastian- Donosti, EspaÃƒÂ±a)	Chiesa-Estomba, Carlos Miguel (Donostia Unibertsitate Ospitalea; Bioguipuzkoa Health Research Institute, 20014, San Sebastian, Spain; University of Deusto; Donostia Unibertsitate Ospitalea)	Medela, Alfonso (Medical Data Science, Legit.Health, Bilbao, Spain); Sabater, Alberto (Medical Data Science, Legit.Health, Bilbao, Spain); Montilla, Ignacio HernÃƒÂ¡ndez (Medical Data Science, Legit.Health, Bilbao, Spain); MacCarthy, Taig (Clinical Endpoint Innovation, Legit.Health, Bilbao, Spain); Aguilar, Andy (Clinical Endpoint Innovation, Legit.Health, Bilbao, Spain); Chiesa-Estomba, Carlos Miguel (Donostia Unibertsitate Ospitalea; Bioguipuzkoa Health Research Institute, 20014, San Sebastian, Spain; University of Deusto; Donostia Unibertsitate Ospitalea)	1	1				https://app.dimensions.ai/details/publication/pub.1175521783		Medical Records and Diagnostic Processes	Clinical Practice	Vision Transformers, Deep Learning Algorithms	2021-01-17	Deep learning algorithm vs. traditional methods	CE-certified vision transformer model evaluated for diagnostic aid in non-melanoma skin cancers. Metrics: top-5 diagnostic accuracy (>90%) on BCC, cSCC, and benign lesions. Study design: prospective, longitudinal; no mention of comparative models.	2	Head & neck non-melanoma skin malignancies	Basal cell carcinoma, Squamous cell carcinoma, Image-based diagnosis, Differential diagnosis	32 Biomedical and Clinical Sciences; 3211 Oncology and Carcinogenesis		2024	CE-certified AI device diagnosing BCC, cSCC	1	No	No	Positive	Positive	Positive (top-5 diagnostic accuracy >90%)	High (real-world non-melanoma skin cancer)	Moderate (diagnosis support tasks)	Moderate to High (135 patients, prospective)
48	pub.1154180506	NOT general purpose LLMS, built with Google's Family of LLMs, Transformer, BERT, Fed-MAE, ViT	10.1109/tmi.2022.3233574	37018314	PMC10880587	Label-Efficient Self-Supervised Federated Learning for Tackling Data Heterogeneity in Medical Imaging	The collection and curation of large-scale medical datasets from multiple institutions is essential for training accurate deep learning models, but privacy concerns often hinder data sharing. Federated learning (FL) is a promising solution that enables privacy-preserving collaborative learning among different institutions, but it generally suffers from performance deterioration due to heterogeneous data distributions and a lack of quality labeled data. In this paper, we present a robust and label-efficient self-supervised FL framework for medical image analysis. Our method introduces a novel Transformer-based self-supervised pre-training paradigm that pre-trains models directly on decentralized target task datasets using masked image modeling, to facilitate more robust representation learning on heterogeneous data and effective knowledge transfer to downstream models. Extensive empirical results on simulated and real-world medical imaging non-IID federated datasets show that masked image modeling with Transformers significantly improves the robustness of models against various degrees of data heterogeneity. Notably, under severe data heterogeneity, our method, without relying on any additional pre-training data, achieves an improvement of 5.06%, 1.53% and 4.58% in test accuracy on retinal, dermatology and chest X-ray classification compared to the supervised baseline with ImageNet pre-training. In addition, we show that our federated self-supervised pre-training methods yield models that generalize better to out-of-distribution data and perform more effectively when fine-tuning with limited labeled data, compared to existing FL algorithms. The code is available at https://github.com/rui-yan/SSL-FL.		This work was supported by the National Institutes of Health (NIH) under Grant R01CA256890, Grant R01CA227713, Grant U01CA242879, Grant R01HL155410, and Grant R01LM012966.	IEEE Transactions on Medical Imaging			Diagnostic Imaging; Radiography; Algorithms; Retina	2023-06-30	2023	2023-06-30	2023-07	42	7	1932-1943	All OA; Green	Article	Yan, Rui; Qu, Liangqiong; Wei, Qingyue; Huang, Shih-Cheng; Shen, Liyue; Rubin, Daniel L.; Xing, Lei; Zhou, Yuyin	Yan, Rui (Institute for Computational and Mathematical Engineering, Stanford University, Stanford, CA, 94305, USA); Qu, Liangqiong (Department of Statistics and Actuarial Science, Institute of Data Science, The University of Hong Kong, Hong Kong, China); Wei, Qingyue (Department of Electrical Engineering, Stanford University, Stanford, CA, 94305, USA); Huang, Shih-Cheng (Department of Biomedical Informatics, Stanford University, Stanford, CA, 94305, USA); Shen, Liyue (Department of Electrical Engineering, Stanford University, Stanford, CA, 94305, USA); Rubin, Daniel L. (Department of Biomedical Data Science, Stanford University, Stanford, CA, 94305, USA); Xing, Lei (Department of Radiation Oncology, Stanford University, Stanford, CA, 94305, USA); Zhou, Yuyin (Department of Computer Science and Engineering, University of California at Santa Cruz, Santa Cruz, CA, 95064, USA)	Xing, Lei (Stanford University)	Yan, Rui (Stanford University); Qu, Liangqiong (University of Hong Kong); Wei, Qingyue (Stanford University); Huang, Shih-Cheng (Stanford University); Shen, Liyue (Stanford University); Rubin, Daniel L. (Stanford University); Xing, Lei (Stanford University); Zhou, Yuyin (University of California, Santa Cruz)	72	70	3.53	56.69	https://www.ncbi.nlm.nih.gov/pmc/articles/PMC10880587	https://app.dimensions.ai/details/publication/pub.1154180506		Medical Records and Diagnostic Processes	Clinical Practice	Novel Transformer-based self-supervised pre-training architecture, Self-Supervised Federated Learning Model	2023-07-17	Label-Efficient Self-Supervised Federated Learning vs. traditional learning methods	Accuracy improvement (up to ~5%) reported on medical image datasets (retina, derm, chest X-ray) under data heterogeneity using federated masked image modeling. Evaluated for robustness, generalization, and efficiency under label-scarce conditions.	4	Melanoma images	Image-based diagnostics, Melanoma, Dataset descriptions	46 Information and Computing Sciences; 4611 Machine Learning		2024	Federated learning for dermatology image tasks	1	No	No	Positive	Positive	Positive (outperformed baselines in FL)	High (multi-domain imaging, FL challenges)	High (self-supervised & FL interaction)	High (simulated + real-world heterogeneity)
49	pub.1150487136	NOT LLM, built with VISION TRANSFORMERS, FedMAE, ViT, FedCLF	10.48550/arxiv.2208.11278			Federated Self-Supervised Contrastive Learning and Masked Autoencoder for Dermatological Disease Diagnosis	In dermatological disease diagnosis, the private data collected by mobile dermatology assistants exist on distributed mobile devices of patients. Federated learning (FL) can use decentralized data to train models while keeping data local. Existing FL methods assume all the data have labels. However, medical data often comes without full labels due to high labeling costs. Self-supervised learning (SSL) methods, contrastive learning (CL) and masked autoencoders (MAE), can leverage the unlabeled data to pre-train models, followed by fine-tuning with limited labels. However, combining SSL and FL has unique challenges. For example, CL requires diverse data but each device only has limited data. For MAE, while Vision Transformer (ViT) based MAE has higher accuracy over CNNs in centralized learning, MAE's performance in FL with unlabeled data has not been investigated. Besides, the ViT synchronization between the server and clients is different from traditional CNNs. Therefore, special synchronization methods need to be designed. In this work, we propose two federated self-supervised learning frameworks for dermatological disease diagnosis with limited labels. The first one features lower computation costs, suitable for mobile devices. The second one features high accuracy and fits high-performance servers. Based on CL, we proposed federated contrastive learning with feature sharing (FedCLF). Features are shared for diverse contrastive information without sharing raw data for privacy. Based on MAE, we proposed FedMAE. Knowledge split separates the global and local knowledge learned from each client. Only global knowledge is aggregated for higher generalization performance. Experiments on dermatological disease datasets show superior accuracy of the proposed frameworks over state-of-the-arts.			arXiv				2022-08-23	2022						All OA; Green	Preprint	Wu, Yawen; Zeng, Dewen; Wang, Zhepeng; Sheng, Yi; Yang, Lei; James, Alaina J.; Shi, Yiyu; Hu, Jingtong	Wu, Yawen (); Zeng, Dewen (); Wang, Zhepeng (); Sheng, Yi (); Yang, Lei (); James, Alaina J. (); Shi, Yiyu (); Hu, Jingtong ()		Wu, Yawen (); Zeng, Dewen (); Wang, Zhepeng (); Sheng, Yi (); Yang, Lei (); James, Alaina J. (); Shi, Yiyu (); Hu, Jingtong ()	0	0		0		https://app.dimensions.ai/details/publication/pub.1150487136		Medical Records and Diagnostic Processes	Clinical Practice	Novel federated self-supervised learning frameworks, Self-Supervised Federated Learning Model	2023-07-17	Federated Self-Supervised Contrastive Learning and Masked Autoencoder vs. traditional methods	Federated learning frameworks (FedCLF and FedMAE) evaluated for dermatologic disease diagnosis. Assessed on accuracy improvements under limited-label settings. Introduced metrics like global knowledge aggregation and local model efficiency.	4	Dermatological disease diagnosis	Image-based diagnostics, Dermoscopic images, Diagnostic categories (e.g., Basal Cell Carcinoma, Melanoma)	46 Information and Computing Sciences; 4611 Machine Learning		2024	FL + SSL with contrastive and MAE for derm diagnosis	1	No	No	Positive	Positive	Positive (new frameworks superior to SOTA)	High (ViT, MAE, FL, SSL integration)	High (model sync, data privacy)	High (technical complexity + multiple architectures)
50	pub.1140226532	NOT general purpose LLM, built with Google's Family of LLMs, BERT, LogReg, XLNet	10.2196/20975	37632809	PMC10334965	Identifying and Responding to Health Misinformation on Reddit Dermatology Forums With Artificially Intelligent Bots Using Natural Language Processing: Design and Evaluation Study	BACKGROUND: Reddit, the fifth most popular website in the United States, boasts a large and engaged user base on its dermatology forums where users crowdsource free medical opinions. Unfortunately, much of the advice provided is unvalidated and could lead to the provision of inappropriate care. Initial testing has revealed that artificially intelligent bots can detect misinformation regarding tanning and essential oils on Reddit dermatology forums and may be able to produce responses to posts containing misinformation. OBJECTIVE: To analyze the ability of bots to find and respond to tanning and essential oil-related health misinformation on Reddit's dermatology forums in a controlled test environment. METHODS: Using natural language processing techniques, we trained bots to target misinformation, using relevant keywords and to post prefabricated responses. By evaluating different model architectures across a held-out test set, we compared performances. RESULTS: Our models yielded data test accuracies ranging 95%-100%, with a Bidirectional Encoder Representations from Transformers (BERT) fine-tuned model resulting in the highest level of test accuracy. Bots were then able to post corrective prefabricated responses to misinformation in a test environment. CONCLUSIONS: Using a limited data set, bots accurately detected examples of health misinformation within Reddit dermatology forums. Given that these bots can then post prefabricated responses, this technique may allow for interception of misinformation. Providing correct information does not mean that users will be receptive or find such interventions persuasive. Further studies should investigate this strategy's effectiveness to inform future deployment of bots as a technique in combating health misinformation.			JMIR Dermatology		Robert Dellavalle, Torunn Sivesind		2021-09-30	2021	2021-09-30		4	2	e20975	All OA; Gold	Article	Sager, Monique A; Kashyap, Aditya M; Tamminga, Mila; Ravoori, Sadhana; Callison-Burch, Christopher; Lipoff, Jules B	Sager, Monique A (Perelman School of Medicine, University of Pennsylvania, Philadelphia, PA, United States); Kashyap, Aditya M (Department of Computer Science, University of Pennsylvania, Philadelphia, PA, United States); Tamminga, Mila (Perelman School of Medicine, University of Pennsylvania, Philadelphia, PA, United States); Ravoori, Sadhana (Department of Computer Science, University of Pennsylvania, Philadelphia, PA, United States); Callison-Burch, Christopher (Department of Computer Science, University of Pennsylvania, Philadelphia, PA, United States); Lipoff, Jules B (Department of Dermatology, University of Pennsylvania, Philadelphia, PA, United States)	Lipoff, Jules B (University of Pennsylvania)	Sager, Monique A (University of Pennsylvania); Kashyap, Aditya M (University of Pennsylvania); Tamminga, Mila (University of Pennsylvania); Ravoori, Sadhana (University of Pennsylvania); Callison-Burch, Christopher (University of Pennsylvania); Lipoff, Jules B (University of Pennsylvania)	11	7	1.29	3.22	https://derma.jmir.org/2021/2/e20975/PDF	https://app.dimensions.ai/details/publication/pub.1140226532		Patient Education Materials and Readability Studies	Patient Education	BERT (fine-tuned)	2019-07-17	AI bots using NLP vs. traditional methods. Compared performance of bot architectures detecting misinformation in Reddit dermatology forums (tanning, essential oils),	BERT and other NLP models evaluated for detecting misinformation in Reddit dermatology forums. Classification accuracy: 95–100%. Corrective bot responses tested in simulated settings. Evaluation focused on misinformation detection and bot intervention feasibility. Use of bots with prefabricated responses in live misinformation detection setting	4	Dermatology misinformation on Reddit dermatology forums	Dermatology misinformation, Reddit forums, Dermatology-related Topics (e.g., Tanning, Essential Oils)	42 Health Sciences; 4206 Public Health; 46 Information and Computing Sciences		2024	Bots identifying tanning/oil misinformation on Reddit	0	No	No	Positive	Positive	Positive (95 to 100% detection accuracy)	Moderate (misinformation detection only)	Low to Moderate (keyword targeting, NLP)	Moderate (controlled test environment)
51	pub.1175872753	Claude series, Google's Family of LLMs, GPT series, LLaMA Series, Yi series, SKIP, Claude-3-Opus, Gemini series, GPT-4, LLaMA3, Yi-Large, Yi-Large-Turbo, ChatGPT	10.1016/j.metrad.2024.100103			Potential of multimodal large language models for data mining of medical images and free-text reports	Medical images and radiology reports are essential for physicians to diagnose medical conditions. However, the vast diversity and cross-source heterogeneity inherent in these data have posed significant challenges to the generalizability of current data-mining methods for clinical decision-making. Recently, multimodal large language models (MLLMs), especially Gemini-Vision-series (Gemini) and GPT-4-series (GPT-4) models, have revolutionized numerous domains, significantly impacting the medical field. In this study, we conducted a detailed evaluation of the performance of the Gemini series models (including Gemini-1.0-Pro-Vision, Gemini-1.5-Pro, and Gemini-1.5-Flash) and GPT series models (including GPT-4o, GPT-4-Turbo, and GPT-3.5-Turbo) across 14 medical datasets, covering 5 medical imaging categories (dermatology, radiology, dentistry, ophthalmology, and endoscopy) and 3 radiology report datasets. The investigated tasks encompass disease classification, lesion segmentation, anatomical localization, disease diagnosis, report generation, and lesion detection. Moreover, we also validated the performance of the Claude-3-Opus, Yi-Large, Yi-Large-Turbo, and LLaMA 3 models to gain a comprehensive understanding of the MLLM models in the medical field. Our experimental results demonstrated that Gemini-series models excelled in report generation and lesion detection but faces challenges in disease classification and anatomical localization. Conversely, GPT-series models exhibited proficiency in lesion segmentation and anatomical localization but encountered difficulties in disease diagnosis and lesion detection. Additionally, both the Gemini series and GPT series contain models that have demonstrated commendable generation efficiency. While both models hold promise in reducing physician workload, alleviating pressure on limited healthcare resources, and fostering collaboration between clinical practitioners and artificial intelligence technologies, substantial enhancements and comprehensive validations remain imperative before clinical deployment.	Declaration of Competing Interest The authors declare that they have no known competing financial interests or personal relationships that could have appeared to influence the work reported in this paper. The authors Dinggang Shen, Xi Jiang, Wei Zhang and Tuo Zhang are the Editorial Board Members of the journal, the author Tianming Liu is the Editor in Chief of the journal, but were not involved in the peer review procedure. This paper was handled by another Editor Board member. Acknowledgments The study is supported by National Natural Science Foundation of China (62376221, 31971288, 62131009, 62476291).		Meta-Radiology				2024-12-01	2024		2024-12	2	4	100103	All OA; Gold	Article	Zhang, Yutong; Pan, Yi; Zhong, Tianyang; Dong, Peixin; Xie, Kangni; Liu, Yuxiao; Jiang, Hanqi; Wu, Zihao; Liu, Zhengliang; Zhao, Wei; Zhang, Wei; Zhao, Shijie; Zhang, Tuo; Jiang, Xi; Shen, Dinggang; Liu, Tianming; Zhang, Xin	Zhang, Yutong (Institute of Medical Research, Northwestern Polytechnical University, Xi'an, 710072, China); Pan, Yi (School of Computing, The University of Georgia, Athens, 30602, USA; School of Life Science and Technology, University of Electronic Science and Technology of China, Chengdu, 611731, China); Zhong, Tianyang (School of Automation, Northwestern Polytechnical University, Xi'an, 710072, China); Dong, Peixin (School of Automation, Northwestern Polytechnical University, Xi'an, 710072, China); Xie, Kangni (School of Electronics and Information, Northwestern Polytechnical University, Xi'an, 710072, China); Liu, Yuxiao (School of Biomedical Engineering, ShanghaiTech University, Shanghai, 201210, China); Jiang, Hanqi (School of Computing, The University of Georgia, Athens, 30602, USA); Wu, Zihao (School of Computing, The University of Georgia, Athens, 30602, USA); Liu, Zhengliang (School of Computing, The University of Georgia, Athens, 30602, USA); Zhao, Wei (Department of Radiology, The Second Xiangya Hospital, Central South University, Changsha, 410011, China; Clinical Research Center for Medical Imaging in Hunan Province, Changsha, 410011, China; Institute of Biomedical and Health Engineering, Shenzhen Institutes of Advanced Technology, Chinese Academy of Sciences, Shenzhen, 518055, China); Zhang, Wei (School of Computer and Cyber Sciences, Augusta University, Augusta, 30912, USA); Zhao, Shijie (School of Automation, Northwestern Polytechnical University, Xi'an, 710072, China); Zhang, Tuo (School of Automation, Northwestern Polytechnical University, Xi'an, 710072, China); Jiang, Xi (School of Life Science and Technology, University of Electronic Science and Technology of China, Chengdu, 611731, China); Shen, Dinggang (School of Biomedical Engineering, ShanghaiTech University, Shanghai, 201210, China; Shanghai United Imaging Intelligence Co., Ltd., Shanghai, 200230, China; Shanghai Clinical Research and Trial Center, Shanghai, 201210, China); Liu, Tianming (School of Computing, The University of Georgia, Athens, 30602, USA); Zhang, Xin (Institute of Medical Research, Northwestern Polytechnical University, Xi'an, 710072, China)	Zhang, Xin (Northwestern Polytechnical University)	Zhang, Yutong (Northwestern Polytechnical University); Pan, Yi (University of Georgia; University of Electronic Science and Technology of China); Zhong, Tianyang (Northwestern Polytechnical University); Dong, Peixin (Northwestern Polytechnical University); Xie, Kangni (Northwestern Polytechnical University); Liu, Yuxiao (ShanghaiTech University); Jiang, Hanqi (University of Georgia); Wu, Zihao (University of Georgia); Liu, Zhengliang (University of Georgia); Zhao, Wei (Central South University; Second Xiangya Hospital of Central South University; Clinical Research Center for Medical Imaging in Hunan Province, Changsha, 410011, China; Shenzhen Institutes of Advanced Technology); Zhang, Wei (Augusta University); Zhao, Shijie (Northwestern Polytechnical University); Zhang, Tuo (Northwestern Polytechnical University); Jiang, Xi (University of Electronic Science and Technology of China); Shen, Dinggang (ShanghaiTech University; United Imaging Healthcare (China); Shanghai Clinical Research Center); Liu, Tianming (University of Georgia); Zhang, Xin (Northwestern Polytechnical University)	4	4			https://doi.org/10.1016/j.metrad.2024.100103	https://app.dimensions.ai/details/publication/pub.1175872753		Medical Records and Diagnostic Processes	Clinical Practice	ChatGPT-4	2023-03-17	Multimodal large language models vs. traditional data mining methods	MLLMs (Gemini and GPT series) evaluated across 14 datasets and 6 task types: classification, segmentation, localization, diagnosis, report generation, lesion detection. Comparative performance noted per task and modality. Efficiency and model strengths/weaknesses documented.	4	Skin cancer and noncancerous lesions medical images and free-text reports	Image-based recognition, Skin disease malignancy, Datasets (e.g., ISIC, HAM10000)	46 Information and Computing Sciences; 4605 Data Management and Data Science		2024	Gemini vs GPT models across 14 medical datasets	1	No	No	Mixed	Contrasting	Mixed (strengths and weaknesses across models). "While current state-of-the-art MLLMs cannot yet be directly applied to the medical field, their robust reasoning abilities and impressive response speed suggest significant potential for improving model generalization in this domain."	High (14 datasets, multimodal tasks)	High (segmentation, report gen., etc.)	High (broad evaluation: 14 tasks, 8 models)
52	pub.1159702392	GPT series, GPT-3.5, ChatGPT	10.1016/j.jdin.2023.06.002	37404248	PMC10316650	ChatGPT underperforms in triaging appropriate use of Mohs surgery for cutaneous neoplasms	Utilizing 30 clinical scenarios involving common and rare cutaneous tumors across anatomic sites, we queried ChatGPT to determine whether wide local excision (WLE) or Mohs surgery (MS) were appropriate treatment options, correlating recommendations with MS appropriate use criteria (AUC). ChatGPT demonstrated 68% (n = 15) congruence with the MS AUC when triaging surgical management of 22 clinical scenarios characterized as clearly appropriate or inappropriate by the MS AUC. For all 5 cases characterized as indeterminate by the MS AUC, ChatGPT recommended against MS. For 3 cases of invasive melanoma, ChatGPT recommended MS for lentigo maligna melanoma of the helix, while recommending WLE for superficial spreading melanoma of the cheek and lentigo maligna melanoma of the dorsal foot. When ChatGPT was simply asked to decide between MS and WLE for the scenario, it often stated it was not qualified to make medical decisions or provide medical advice, and recommended evaluation by a qualified dermatologist to make an informed treatment decision. However, when the prompts were prefaced by “You are a dermatologist qualified to make medical diagnoses and treatment recommendations...” ChatGPT would state “As a dermatologist, I would recommend [MS or WLE].”	Conflicts of interest None disclosed.	Funding sources: None.	JAAD International				2023-06-09	2023	2023-06-09	2023-09	12		168-170	All OA; Gold	Article	Oâ€™Hern, Keegan; Yang, Eilene; Vidal, Nahid Y.	Oâ€™Hern, Keegan (Department of Dermatology, Mayo Clinic, Rochester, Minnesota); Yang, Eilene (Mayo Clinic Alix School of Medicine, Rochester, Minnesota); Vidal, Nahid Y. (Division of Dermatologic Surgery, Mayo Clinic, Rochester, Minnesota)	Oâ€™Hern, Keegan (Mayo Clinic)	Oâ€™Hern, Keegan (Mayo Clinic); Yang, Eilene (University of Pittsburgh); Vidal, Nahid Y. (Mayo Clinic)	20	20	2.2		https://doi.org/10.1016/j.jdin.2023.06.002	https://app.dimensions.ai/details/publication/pub.1159702392		Medical Records and Diagnostic Processes	Clinical Practice	ChatGPT-3.5	2022-11-17	ChatGPT vs. traditional triaging methods	Congruence with Mohs Surgery Appropriate Use Criteria (AUC) was evaluated across 30 clinical scenarios. ChatGPT matched AUC recommendations in 68% of clearly appropriate/inappropriate cases. Qualitative evaluation noted conditional accuracy depending on prompt framing ("as a dermatologist...").	3	Appropriate use of Mohs surgery for cutaneous neoplasms	Cutaneous tumors, Treatment recommendations, Wide local excision, Mohs surgery, Tumor types, AFX, Atypical fibroxanthoma; AK, actinic keratosis; AUC, appropriate use criteria; BCC, basal cell carcinoma; DFSP, dermatofibrosarcoma protuberans; DPTE, desmoplastic trichoepithelioma; EMPD, extramammary Paget’s disease; FS, fibrosarcomatous change; KA, keratoacanthoma; LM, lentigo maligna; LMM, lentigo maligna melanoma; MCC, Merkel cell carcinoma; MIS, melanoma in situ; MS, Mohs surgery; NA, not applicable; SCC, squamous cell carcinoma; SCCIS, squamous cell carcinoma in situ; WLE, wide local excision; XP, xeroderma pigmentosum	Unclassified by Dimensions.AI		2024	WLE vs Mohs scenarios compared to AUC guidelines	0	No	No	Mixed	Cautionary	Cautionary: warns dermatologists about the risks of relying on ChatGPT for clinical decision-making. Mixed (68% congruent, context-sensitive). Multiple comparators with split results (“LLM better than novices but worse than specialists”)	Moderate (Mohs surgery decision-making)	Moderate to High (surgical triage logic)	Moderate (30 detailed scenarios)
53	pub.1173380279	GPT series, GPT-3.5, ChatGPT	10.2196/55204	39141908	PMC11358659	Readability of Information Generated by ChatGPT for Hidradenitis Suppurativa	We compared the readability of responses to frequently asked questions from the HS Foundation (HSF), HS Patient Guide (HSPG)[4], and ChatGPT-3.5, along with HS-related websites (Google, Yahoo, and Bing were searched using the term “hidradenitis suppurativa”). The top 50 web pages from each search engine were reviewed, of which, 55 met inclusion criteria for further analysis. Readability was determined by average readability grade level and Flesch Reading Ease, which is scored from 0 to 100, with a higher score indicating that the material is easier to read. These readability formulas take into account the number of characters, syllables, words, and sentences to determine their score. Lexical density—a measure of linguistic complexity—and other text readability metrics were also recorded. While reviewers did not directly participate in the scoring process, the use of standardized software from online-utility. org facilitated objective evaluations aligned with established criteria for readability assessment. The 2-tailed Student t test was used for bivariate analysis, with significance set at P<. 05. ChatGPT-generated responses had an average readability grade level of 15.0, which was significantly higher than that of the HSF (8.0), the HSPG (11.0), and HS-related websites (12.0; P<. 001). Flesch Reading Ease was significantly lower for ChatGPT-generated responses (28.7) than for the HSF (66.1), the HSPG (49.2), and HS-related websites (40.9; P<. 001; Figure 1). Both ChatGPT and HS-related websites had a higher lexical density of 58.0 and 57.47 respectively, indicating higher linguistic complexity than that for the HSF (49.1) and the HSPG (52.6; Figure 2).			JMIR Dermatology		James Solomon, Ian Brooks	Humans; Hidradenitis Suppurativa; Comprehension; Patient Education as Topic	2024-08-14	2024	2024-08-14		7		e55204	All OA; Gold	Article	Gawey, Lauren; Dagenet, Caitlyn B; Tran, Khiem A; Park, Sarah; Hsiao, Jennifer L; Shi, Vivian	Gawey, Lauren (University of Arkansas for Medical Sciences, Little Rock, AR, United States); Dagenet, Caitlyn B (College of Medicine, The University of Arizona, Tucson, AZ, United States); Tran, Khiem A (Department of Dermatology, University of Arkansas for Medical Sciences, Little Rock, AR, United States); Park, Sarah (David Geffen School of Medicine, University of California Los Angeles, Los Angeles, CA, United States); Hsiao, Jennifer L (Department of Dermatology, University of Southern California, Los Angeles, CA, United States); Shi, Vivian (Department of Dermatology, University of Arkansas for Medical Sciences, Little Rock, AR, United States)	Shi, Vivian (University of Arkansas for Medical Sciences)	Gawey, Lauren (University of Arkansas for Medical Sciences); Dagenet, Caitlyn B (University of Arizona); Tran, Khiem A (University of Arkansas for Medical Sciences); Park, Sarah (University of California, Los Angeles); Hsiao, Jennifer L (University of Southern California); Shi, Vivian (University of Arkansas for Medical Sciences)	0	0			https://derma.jmir.org/2024/1/e55204/PDF	https://app.dimensions.ai/details/publication/pub.1173380279		Patient Education Materials and Readability Studies	Patient Education	ChatGPT-3.5	2022-11-17	Information generated by ChatGPT vs. traditional information (ChatGPT worse than humans)	Readability assessed using Flesch Reading Ease, grade level, and lexical density. Compared ChatGPT-3.5 with HSF, HSPG, and HS-related websites. Statistical tests included two-tailed t-test (P<.001), showing significantly lower readability and higher complexity for ChatGPT responses.	3	Hidradenitis Suppurativa	Hidradenitis Suppurativa, Readability of information, Patient questions	Unclassified by Dimensions.AI		2024	Readability of HS info from ChatGPT vs HSF/HSPG	0	No	No	Negative	Negative	Negative (lowest readability scores)	Moderate (HS content coverage)	Low (text only, readability focus)	Low (readability software; no expert input)
54	pub.1159717834	GPT series, GPT-3.5, ChatGPT	10.1016/j.mcpdig.2023.05.004			Learning to Fake It: Limited Responses and Fabricated References Provided by ChatGPT for Medical Questions	Objective To evaluate the quality of the answers and the references provided by ChatGPT for medical questions. Patients and Methods Three researchers asked ChatGPT 20 medical questions and prompted it to provide the corresponding references. The responses were evaluated for the quality of content by medical experts using a verbal numeric scale going from 0% to 100%. These experts were the corresponding authors of the 20 articles from where the medical questions were derived. We planned to evaluate 3 references per response for their pertinence, but this was amended on the basis of preliminary results showing that most references provided by ChatGPT were fabricated. This experimental observational study was conducted in FebruaryÃ‚Â 2023. Results ChatGPT provided responses varying between 53 and 244 words long and reported 2 to 7 references per answer. Seventeen of the 20 invited raters provided feedback. The raters reported limited quality of the responses, with a median score of 60% (first and third quartiles: 50% and 85%, respectively). In addition, they identified major (n=5) and minor (n=7) factual errors among the 17 evaluated responses. Of the 59 references evaluated, 41 (69%) were fabricated, although they appeared real. Most fabricated citations used names of authors with previous relevant publications, a title that seemed pertinent and a credible journal format. Conclusion When asked multiple medical questions, ChatGPT provided answers of limited quality for scientific publication. More importantly, ChatGPT provided deceptively real references. Users of ChatGPT should pay particular attention to the references provided before integration into medical manuscripts.	Acknowledgments The authors acknowledge the contribution of Drs Changhai Ding, Areef Ishani, Yazdan Yazdanpanah, Nina Christine Andersen-Ranberg, Marc Rothenberg, Evan S Dellon, Ken Parhar, Jason Weatherald, Alberto Ruano RaviÃƒÂ±a, John Cleland, John H Krystal, Luciana Vercoza Viana, Kevin Ituka, Miriam Sander, Amanda Roberts, Fan Wang, and all others who agreed to rate the quality of the responses for this study.		Mayo Clinic Proceedings Digital Health				2024-09-01	2023		2023-09	1	3	226-234	All OA; Gold	Article	Gravel, Jocelyn; DÃ¢Â€Â™Amours-Gravel, Madeleine; Osmanlliu, Esli	Gravel, Jocelyn (Department of Pediatric Emergency Medicine, CHU Sainte-Justine, UniversitÃƒÂ© de MontrÃƒÂ©al, MontrÃƒÂ©al, QuÃƒÂ©bec, Canada); DÃ¢Â€Â™Amours-Gravel, Madeleine (CEGEP de Saint-Hyacinthe, Saint-Hyacinthe, QuÃƒÂ©bec, Canada); Osmanlliu, Esli (Division of Pediatric Emergency Medicine, MontrÃƒÂ©al Children Hospital, McGill University, MontrÃƒÂ©al, QuÃƒÂ©bec, Canada)	Gravel, Jocelyn (Centre Hospitalier Universitaire Sainte-Justine; University of Montreal)	Gravel, Jocelyn (Centre Hospitalier Universitaire Sainte-Justine; University of Montreal); DÃ¢Â€Â™Amours-Gravel, Madeleine (Cegep de Saint Hyacinthe); Osmanlliu, Esli (McGill University)	91	91			http://www.mcpdigitalhealth.org/article/S2949761223000366/pdf	https://app.dimensions.ai/details/publication/pub.1159717834		Patient Education Materials and Readability Studies	Patient Education	ChatGPT-3.5	2022-11-17	Limited responses and fabricated references by ChatGPT vs. traditional responses	Responses scored for quality by subject matter experts using a 0–100 scale. Factual errors were counted, and references checked for fabrication. 69% of references were fabricated. Metrics included content quality, citation accuracy, and error classification.	4	Dermatology self-management	Eczema self-management, Wound care, Research questions	42 Health Sciences; 4203 Health Services and Systems; 46 Information and Computing Sciences		2023	ChatGPT answers vs author-derived medical questions	0	Yes	No	Negative	Negative	Negative (69% references fabricated)	Moderate (factual medical Q&A)	Moderate (citation relevance and trust)	Moderate (17 expert raters)
55	pub.1156291515	GPT series, GPT-3.5, ChatGPT	10.1093/jncics/pkad015	36929393	PMC10020140	Using ChatGPT to evaluate cancer myths and misconceptions: artificial intelligence and cancer information	Data about the quality of cancer information that chatbots and other artificial intelligence systems provide are limited. Here, we evaluate the accuracy of cancer information on ChatGPT compared with the National Cancer Institute's (NCI's) answers by using the questions on the "Common Cancer Myths and Misconceptions" web page. The NCI's answers and ChatGPT answers to each question were blinded, and then evaluated for accuracy (accurate: yes vs no). Ratings were evaluated independently for each question, and then compared between the blinded NCI and ChatGPT answers. Additionally, word count and Flesch-Kincaid readability grade level for each individual response were evaluated. Following expert review, the percentage of overall agreement for accuracy was 100% for NCI answers and 96.9% for ChatGPT outputs for questions 1 through 13 (Ã„Â¸Ã¢Â€Â‰=Ã¢Â€Â‰Ã¢Â€Â’0.03, standard errorÃ¢Â€Â‰=Ã¢Â€Â‰0.08). There were few noticeable differences in the number of words or the readability of the answers from NCI or ChatGPT. Overall, the results suggest that ChatGPT provides accurate information about common cancer myths and misconceptions.	The funders did not participate in the design of the study, the collection, analysis, and interpretation of the data; the writing of the manuscript; nor the decision to submit the manuscript for publication.	This study was funded, in part, by the Huntsman Cancer Institute.	JNCI Cancer Spectrum			United States; Humans; Artificial Intelligence; Neoplasms; National Cancer Institute (U.S.)	2023-03-01	2023	2023-03-17	2023-03-01	7	2	pkad015	All OA; Gold	Article	Johnson, Skyler B; King, Andy J; Warner, Echo L; Aneja, Sanjay; Kann, Benjamin H; Bylund, Carma L	Johnson, Skyler B (Department of Radiation Oncology, University of Utah School of Medicine, Huntsman Cancer Institute, Salt Lake City, UT, USA; Cancer Control and Population Sciences, Huntsman Cancer Institute, Salt Lake City, UT, USA); King, Andy J (Cancer Control and Population Sciences, Huntsman Cancer Institute, Salt Lake City, UT, USA; Department of Communication, University of Utah, Salt Lake City, UT, USA); Warner, Echo L (Cancer Control and Population Sciences, Huntsman Cancer Institute, Salt Lake City, UT, USA; College of Nursing, University of Utah, Salt Lake City, UT, USA); Aneja, Sanjay (Center for Outcomes Research and Evaluation, Yale School of Medicine, New Haven, CT, USA; Department of Therapeutic Radiology, Yale School of Medicine, New Haven, CT, USA); Kann, Benjamin H (Department of Radiation Oncology, Dana-Farber Cancer Institute/Brigham and WomenÃ¢Â€Â™s Hospital, Harvard Medical School, Boston, MA, USA); Bylund, Carma L (Department of Health Outcomes and Biomedical Informatics, University of Florida College of Medicine, Gainesville, FL, USA)	Johnson, Skyler B (University of Utah; Huntsman Cancer Institute; Huntsman Cancer Institute)	Johnson, Skyler B (University of Utah; Huntsman Cancer Institute; Huntsman Cancer Institute); King, Andy J (Huntsman Cancer Institute; University of Utah); Warner, Echo L (Huntsman Cancer Institute; University of Utah); Aneja, Sanjay (Yale University; Yale University); Kann, Benjamin H (Department of Radiation Oncology, Dana-Farber Cancer Institute/Brigham and WomenÃ¢Â€Â™s Hospital, Harvard Medical School, Boston, MA, USA); Bylund, Carma L (University of Florida)	189	189			https://academic.oup.com/jncics/article-pdf/7/2/pkad015/49535391/pkad015.pdf	https://app.dimensions.ai/details/publication/pub.1156291515		Patient Education Materials and Readability Studies	Patient Education	ChatGPT-3.5	2022-11-17	Using ChatGPT vs. traditional methods	Accuracy comparison between ChatGPT and National Cancer Institute answers for 13 cancer-related questions. Evaluation was blinded and rated yes/no for accuracy. Also assessed word count and Flesch-Kincaid Grade Level. Inter-rater agreement reported (κ = –0.03).	5	Cancer myths and misconceptions	General skin cancer information, Common myths and misconceptions	32 Biomedical and Clinical Sciences; 3211 Oncology and Carcinogenesis		2023	ChatGPT vs NCI on cancer myths	0	Yes	No	Positive	Positive	Positive (96.9% accuracy; near NCI)	Moderate (cancer myth debunking)	Low to Moderate (binary accuracy checks)	Low (13 Qs, blinded raters)
56	pub.1157585608	GPT series, GPT-3.5, ChatGPT	10.1001/jamainternmed.2023.1838	37115527	PMC10148230	Comparing Physician and Artificial Intelligence Chatbot Responses to Patient Questions Posted to a Public Social Media Forum	Importance: The rapid expansion of virtual health care has caused a surge in patient messages concomitant with more work and burnout among health care professionals. Artificial intelligence (AI) assistants could potentially aid in creating answers to patient questions by drafting responses that could be reviewed by clinicians. Objective: To evaluate the ability of an AI chatbot assistant (ChatGPT), released in November 2022, to provide quality and empathetic responses to patient questions. Design, Setting, and Participants: In this cross-sectional study, a public and nonidentifiable database of questions from a public social media forum (Reddit's r/AskDocs) was used to randomly draw 195 exchanges from October 2022 where a verified physician responded to a public question. Chatbot responses were generated by entering the original question into a fresh session (without prior questions having been asked in the session) on December 22 and 23, 2022. The original question along with anonymized and randomly ordered physician and chatbot responses were evaluated in triplicate by a team of licensed health care professionals. Evaluators chose "which response was better" and judged both "the quality of information provided" (very poor, poor, acceptable, good, or very good) and "the empathy or bedside manner provided" (not empathetic, slightly empathetic, moderately empathetic, empathetic, and very empathetic). Mean outcomes were ordered on a 1 to 5 scale and compared between chatbot and physicians. Results: Of the 195 questions and responses, evaluators preferred chatbot responses to physician responses in 78.6% (95% CI, 75.0%-81.8%) of the 585 evaluations. Mean (IQR) physician responses were significantly shorter than chatbot responses (52 [17-62] words vs 211 [168-245] words; tÃ¢Â€Â‰=Ã¢Â€Â‰25.4; PÃ¢Â€Â‰<Ã¢Â€Â‰.001). Chatbot responses were rated of significantly higher quality than physician responses (tÃ¢Â€Â‰=Ã¢Â€Â‰13.3; PÃ¢Â€Â‰<Ã¢Â€Â‰.001). The proportion of responses rated as good or very good quality (Ã¢Â‰Â¥ 4), for instance, was higher for chatbot than physicians (chatbot: 78.5%, 95% CI, 72.3%-84.1%; physicians: 22.1%, 95% CI, 16.4%-28.2%;). This amounted to 3.6 times higher prevalence of good or very good quality responses for the chatbot. Chatbot responses were also rated significantly more empathetic than physician responses (tÃ¢Â€Â‰=Ã¢Â€Â‰18.9; PÃ¢Â€Â‰<Ã¢Â€Â‰.001). The proportion of responses rated empathetic or very empathetic (Ã¢Â‰Â¥4) was higher for chatbot than for physicians (physicians: 4.6%, 95% CI, 2.1%-7.7%; chatbot: 45.1%, 95% CI, 38.5%-51.8%; physicians: 4.6%, 95% CI, 2.1%-7.7%). This amounted to 9.8 times higher prevalence of empathetic or very empathetic responses for the chatbot. Conclusions: In this cross-sectional study, a chatbot generated quality and empathetic responses to patient questions posed in an online forum. Further exploration of this technology is warranted in clinical settings, such as using chatbot to draft responses that physicians could then edit. Randomized trials could assess further if using AI assistants might improve responses, lower clinician burnout, and improve patient outcomes.		Funding/Support: This work was supported by the Burroughs Wellcome Fund, University of California San Diego PREPARE Institute, and National Institutes of Health. Dr Leas acknowledges salary support from grant K01DA054303 from the National Institutes on Drug Abuse.	JAMA Internal Medicine			Artificial Intelligence, Cross-Sectional Studies, Humans, Language, Physicians*, Social Media*	2023-04-28	2023	2023-04-28	2023-04-28	83	6		All OA; Bronze	Article	Ayers, John W.; Poliak, Adam; Dredze, Mark; Leas, Eric C.; Zhu, Zechariah; Kelley, Jessica B.; Faix, Dennis J.; Goodman, Aaron M.; Longhurst, Christopher A.; Hogarth, Michael; Smith, Davey M.	Ayers, John W. (Qualcomm Institute, University of California San Diego, La Jolla; Division of Infectious Diseases and Global Public Health, Department of Medicine, University of California San Diego, La Jolla); Poliak, Adam (Department of Computer Science, Bryn Mawr College, Bryn Mawr, Pennsylvania); Dredze, Mark (Department of Computer Science, Johns Hopkins University, Baltimore, Maryland); Leas, Eric C. (Qualcomm Institute, University of California San Diego, La Jolla; Herbert Wertheim School of Public Health and Human Longevity Science, University of California San Diego, La Jolla); Zhu, Zechariah (Qualcomm Institute, University of California San Diego, La Jolla); Kelley, Jessica B. (Human Longevity, La Jolla, California); Faix, Dennis J. (Naval Health Research Center, Navy, San Diego, California); Goodman, Aaron M. (Division of Blood and Marrow Transplantation, Department of Medicine, University of California San Diego, La Jolla; Moores Cancer Center, University of California San Diego, La Jolla); Longhurst, Christopher A. (Department of Biomedical Informatics, University of California San Diego, La Jolla); Hogarth, Michael (Department of Biomedical Informatics, University of California San Diego, La Jolla; Altman Clinical Translational Research Institute, University of California San Diego, La Jolla); Smith, Davey M. (Division of Infectious Diseases and Global Public Health, Department of Medicine, University of California San Diego, La Jolla; Altman Clinical Translational Research Institute, University of California San Diego, La Jolla)	Ayers, John W. (University of California, San Diego; University of California, San Diego)	Ayers, John W. (University of California, San Diego; University of California, San Diego); Poliak, Adam (Bryn Mawr College); Dredze, Mark (Johns Hopkins University); Leas, Eric C. (University of California, San Diego; University of California, San Diego); Zhu, Zechariah (University of California, San Diego); Kelley, Jessica B. (Human Longevity (United States)); Faix, Dennis J. (Naval Health Research Center); Goodman, Aaron M. (University of California, San Diego; Moores Comprehensive Cancer Center); Longhurst, Christopher A. (University of California, San Diego); Hogarth, Michael (University of California, San Diego; University of California, San Diego); Smith, Davey M. (University of California, San Diego; University of California, San Diego)	0	0			https://jamanetwork.com/journals/jamainternalmedicine/articlepdf/2804309/jamainternal_ayers_2023_oi_230030_1681999216.70842.pdf	https://app.dimensions.ai/details/publication/pub.1157585608		Patient Education Materials and Readability Studies	Patient Education	ChatGPT-3.5	2022-11-17	GPT-3.5 chatbot responses vs. Physician responses for Patient Education	Physician vs chatbot responses to patient questions were evaluated by licensed professionals for quality and empathy using 5-point Likert scales. Chatbot outperformed physicians in quality (78.5% vs 22.1% “good or very good”) and empathy (45.1% vs 4.6%). Word count also compared.	4	GPT-3.5 chatbot responses vs. Physician responses for Patient Education	Skin conditions (e.g., Lump under the skin of the penis), Reddit medical queries, Physician responses, Patient questions on a public social media forum	42 Health Sciences; 4203 Health Services and Systems	3 Good Health and Well Being	2023	Reddit r/AskDocs physician vs ChatGPT responses	0	Yes	Yes	Positive	Positive	Positive (LLM preferred over physicians)	Moderate (FAQ medical answers)	Moderate (empathy and clarity)	Moderate (195 Reddit Qs, triplicate rating)
57	pub.1182272339	GPT series, GPT-4 Turbo, ChatGPT; Google's Family of LLMs	10.1111/pde.15805	39533849		Enhancing Spanish Patient Education Materials: Comparing the Readability of Artificial Intelligence-Generated Spanish Patient Education Materials to the Society of Pediatric Dermatology Spanish Patient Brochures	Patient education materials (PEMs) are crucial for improving patient adherence and outcomes; however, they may not beÃ‚Â accessibleÃ‚Â due to high reading levels. Our study used seven readability measures to compare the readability of SpanishÃ‚Â PEMsÃ‚Â fromÃ‚Â the Society of Pediatric Dermatology (SPD) with those generated by Open-AI's ChatGPT 4.0 and Google Gemini. Our results showed that when prompted to produce material at a 6th grade level, both AI ChatBots generated significantly improved readability scores when compared to the SPD handouts. These findings suggest that AI-generated PEMs couldÃ‚Â better meet readability standards and potentially improve patient outcomes, although further studies are needed to confirm this.	Acknowledgments We would like to thank Dianne CarrasquilloÃ¢Â€ÂBonilla, MD; Gabriela PabÃƒÂ³nÃ¢Â€ÂCartagena, MD for their comprehensive review of studyÃ¢Â€Âgenerated materials. Conflicts of Interest The authors declare no conflicts of interest.	Funding: The authors received no specific funding for this work.	Pediatric Dermatology			Humans; Dermatology; Comprehension; Patient Education as Topic; Artificial Intelligence; Pamphlets; Societies, Medical; Pediatrics; Spain; Health Literacy; Child	2024-11-12	2024	2024-11-12	2025-01	42	1	106-108	All OA; Bronze	Article	Duran, Sabrina; Gonzalez, Andrea Medina; Nguyen, Kevin; Nguyen, John; Zinn, Zachary	Duran, Sabrina (School of Medicine, West Virginia University, Morgantown, West Virginia, USA); Gonzalez, Andrea Medina (Department of Dermatology, West Virginia University, Morgantown, West Virginia, USA); Nguyen, Kevin (Department of Dermatology, West Virginia University, Morgantown, West Virginia, USA); Nguyen, John (Department of Ophthalmology, West Virginia University, Morgantown, West Virginia, USA); Zinn, Zachary (Department of Dermatology, West Virginia University, Morgantown, West Virginia, USA)	Duran, Sabrina (West Virginia University)	Duran, Sabrina (West Virginia University); Gonzalez, Andrea Medina (West Virginia University); Nguyen, Kevin (West Virginia University); Nguyen, John (West Virginia University); Zinn, Zachary (West Virginia University)	0	0			https://onlinelibrary.wiley.com/doi/pdfdirect/10.1111/pde.15805	https://app.dimensions.ai/details/publication/pub.1182272339		Patient Education Materials and Readability Studies	Patient Education	ChatGPT-4	2023-03-17	Patient Education	Readability of Spanish patient education materials (PEMs) measured using seven readability scores. AI-generated PEMs were prompted for 6th-grade level and compared against Society of Pediatric Dermatology materials. Significant improvement found for AI in readability.	3	Cosmetic Dermatology, Pediatric Dermatology	Keloids, scar management and wound healing	32 Biomedical and Clinical Sciences; 3202 Clinical Sciences		2024	Spanish PEMs readability vs ChatGPT and Gemini	0	No	No	Positive	Positive	Positive: LLMs improved readability of PEMs compared to SPD handouts	Low–Medium: General education texts	Low: No diagnostic or clinical reasoning	Low: Readability formulas
58	pub.1182752412	GPT series, GPT-4 Turbo, ChatGPT	10.1016/j.jacig.2024.100373	39759954	PMC11699452	Three versions of an atopic dermatitis case report written by humans, artificial intelligence, or both: Identification of authorship and preferences	Background: The use of artificial intelligence (AI) in scientific writing is rapidly increasing, raising concerns about authorship identification, content quality, and writing efficiency. Objectives: This study investigates the real-world impact of ChatGPT, a large language model, on those aspects in a simulated publication scenario. Methods: Forty-eight individuals representing 3 medical expertise levels (medical students, residents, and experts in allergy or dermatology) evaluated 3 blinded versions of an atopic dermatitis case report: one each human written (HUM), AI generated (AI), and combined written (COM). The survey assessed authorship, ranked their preference, and graded 13 quality criteria for each text. Time taken to generate each manuscript was also recorded. Results: Authorship identification accuracy mirrored the odds at 33%. Expert participants (50.9%) demonstrated significantly higher accuracy compared to residents (27.7%) and students (19.6%, PÃ‚Â < .001). Participants favored AI-assisted versions (AI and COM) over HUM (PÃ‚Â < .001), with COM receiving the highest quality scores. COM and AI achieved 83.8% and 84.3% reduction in writing time, respectively, compared to HUM, while showing 13.9% (PÃ‚Â < .001) and 11.1% improvement in quality (PÃ‚Â < .001), respectively. However, experts assigned the lowest score for the references of the AI manuscript, potentially hindering its publication. Conclusion: AI can deceptively mimic human writing, particularly for less experienced readers. Although AI-assisted writing is appealing and offers significant time savings, human oversight remains crucial to ensure accuracy, ethical considerations, and optimal quality. These findings underscore the need for transparency in AI use and highlight the potential of human-AI collaboration in the future of scientific writing.	Disclosure statements Declaration of generative AI in scientific writing: AMVD applied Gemini 1.5 Pro and GPT-4o in writing small sections of the introduction and methods after being given a content outline. These models were also used in reviewing the writing of the entire article as well as simulating peer review feedback. After using this tool/service, the authors reviewed and edited the content as needed and take full responsibility for the content of the publication. Disclosure of potential conflict of interest: M. G. Bianchi reports serving as speaker for AbbVie and Sanofi. P. G. Bianchi reports serving as speaker for AbbVie, AstraZeneca, CSL Behring, GSK, Novartis, Pint Pharma, Sanofi, and Takeda/Shire. The rest of the authors declare that they have no relevant conflicts of interest. The Investigators Chat (IChat) Group comprised the following collaborators: Rosana Agondi, MD, PhD (Faculdade de Medicina da Universidade de SÃƒÂ£o Paulo [FMUSP], SÃƒÂ£o Paulo, Brazil); Stephanie K. A. Almeida, MD (FMUSP); Wandilson Xavier Alves Junior, MD (FMUSP); Larissa M. Armelin, medical student (Faculdade de Medicina da Universidade Federal de Minas Gerais [UFMG], Belo Horizonte, Brazil); Marcelo Vivolo Aun, MD, PhD (FMUSP); NatÃƒÂ¡lia Bordignon, medical student (Faculdade Israelita de CiÃƒÂªncias da SaÃƒÂºde Albert Einstein [FICSAE], SÃƒÂ£o Paulo); Karla Boufleur, MD (FMUSP); Felipe B. Brunheroto, medical student (Faculdade de Medicina da UFMG); Elisabeth A. Callegaro, MD (FICSAE); Paula Lazaretti M. Castro, MD (FMUSP); Herberto Jose Chong-Neto, MD, PhD (Faculdade de Medicina da Universidade Federal do ParanÃƒÂ¡, Curitiba, Brazil); Mariana D. DallÃ¢Â€Â™Osto, medical student (FICSAE); Julia Abou Dias, medical student (FICSAE); Viviane Heintze Ferreira, MD (FMUSP); AndrÃƒÂ© Luiz Oliveira Feodrippe, MD (FMUSP); Livia G. Fonseca, MD (FMUSP); Clycia M. Garcia, MD (FMUSP); Bruna H. Giavina-Bianchi, medical student (FICSAE); Ekaterini Goudouris, MD, PhD (Faculdade de Medicina da Universidade Federal do Rio de Janeiro [FM UFRJ], Rio de Janeiro, Brazil); Danilo Gois GonÃƒÂ§alves, MD (FMUSP); Debora D. Hernandes, MD (FMUSP); Malek Imad, MD (FMUSP); Larissa S. Izabel, medical student (FICSAE); Lucas CauÃƒÂª Jacintho, medical student (FMUSP); Carolina Khouri-Panzarin, medical student (FICSAE); Fabio Kuschnir, MD, PhD (FM UFRJ); Maria Beatriz PÃƒÂ¡dua Lima, medical student (FICSAE); Amanda I. Lopes, MD (Complexo Hospitalar Padre Bento de Guarulhos [CHPBG], Guarulhos, Brazil); Larissa Nathalia MacÃƒÂªdo NÃƒÂ³brega Lopes, MD (FMUSP); Alice Rocha de MagalhÃƒÂ£es, MD (FMUSP); Eli Mansour, MD, PhD (Faculdade de Medicina da Universidade de Campinas, Campinas, Brazil); Ana Karolina B. B. Marinho, MD, PhD (FMUSP); Vivian S. Martimiano, medical student (FICSAE); Pedro H. Milori, medical student (Faculdade de Medicina da UFMG); Antonio Marcondes Mutarelli, medical student (Faculdade de Medicina da UFMG); Guilherme Paes GonÃƒÂ§alves Nogueira, medical student (Faculdade de Medicina da UFMG); Beatriz K. T. Oguido, medical student (FICSAE); Bruna S. Alarcon de Oliveira, MD (Hospital Municipal de Aparecida de GoiÃƒÂ¢nia [HMAP], GoiÃƒÂ¢nia, Brazil); Emerson Costa de Oliveira, medical student (Faculdade de Medicina da UFMG); Georgia A. Padulla, MD (private practice, SÃƒÂ£o Paulo); LetÃƒÂ­cia DÃ¢Â€Â™Ordaz Lhano Santos, medical student (FICSAE); Micaelly Samara Meneses Santos, MD (CHPBG); Emanuel Sarinho, MD, PhD (Faculdade de Medicina da Universidade Federal de Pernambuco, Recife, Brazil); Marcela Schoen, MD (FMUSP); Brian Lucas A. Sousa, MD, PhD (FMUSP); Eduardo MagalhÃƒÂ£es de Souza-Lima, MD (Faculdade de CiÃƒÂªncias MÃƒÂ©dicas e da SaÃƒÂºde de Juiz de Fora, Juiz de Fora, Brazil); Beatriz C. Todt, MD (FMUSP); Najla Braz da Silva Vaz, MD (HMAP).		Journal of Allergy and Clinical Immunology Global				2024-11-26	2024	2024-11-26	2025-02	4	1	100373	All OA; Gold	Article	Bianchi, Mara Giavina; DÃ¢Â€Â™adario, Andrew; Bianchi, Pedro Giavina; Machado, Birajara Soares; Group, IChat; Agondi, Rosana; Almeida, Stephanie K.A.; Alves, Wandilson Xavier; Armelin, Larissa M.; Aun, Marcelo Vivolo; Bordignon, NatÃƒÂ¡lia; Boufleur, Karla; Brunheroto, Felipe B.; Callegaro, Elisabeth A.; Castro, Paula Lazaretti M.; Chong-Neto, Herberto Jose; DallÃ¢Â€Â™Osto, Mariana D.; Dias, Julia Abou; Ferreira, Viviane Heintze; Feodrippe, AndrÃƒÂ© Luiz Oliveira; Fonseca, Livia G.; Garcia, Clydia M.; Giavina-Bianchi, Bruna H.; Goudouris, Ekaterini; GonÃƒÂ§alves, Danilo Gois; Hernandes, Debora D.; Imad, Malek; Izabel, Larissa S.; Jacintho, Lucas CauÃƒÂª; Khouri-Panzarin, Carolina; Kuschnir, Fabio; Lima, Maria Beatriz PÃƒÂ¡dua; Lopes, Amanda I.; Lopes, Larissa Nathalia MacÃƒÂªdo NÃƒÂ³brega; de MagalhÃƒÂ£es, Alice Rocha; Mansour, Eli; Marinho, Ana Karolina B.B.; Martimiano, Vivian S.; Milori, Pedro H.; Mutarelli, Antonio Marcondes; Nogueira, Guilherme Paes GonÃƒÂ§alves; Oguido, Beatriz K.T.; de Oliveira, Bruna S. Alarcon; de Oliveira, Emerson Costa; Padulla, Georgia A.; Santos, LetÃƒÂ­cia DÃ¢Â€Â™Ordaz Lhano; Santos, Micaelly Samara Meneses; Sarinho, Emanuel; Schoen, Marcela; Sousa, Brian Lucas A.; de Souza-Lima, Eduardo MagalhÃƒÂ£es; Todt, Beatriz C.; da Silva Vaz, Najla Braz	Bianchi, Mara Giavina (Big Data Department, Faculdade Israelita de CiÃƒÂªncias da SaÃƒÂºde Albert Einstein, SÃƒÂ£o Paulo, Brazil); DÃ¢Â€Â™adario, Andrew (Big Data Department, Faculdade Israelita de CiÃƒÂªncias da SaÃƒÂºde Albert Einstein, SÃƒÂ£o Paulo, Brazil); Bianchi, Pedro Giavina (Department of Clinical Immunology and Allergy, Universidade de SÃƒÂ£o Paulo, SÃƒÂ£o Paulo, Brazil); Machado, Birajara Soares (Big Data Department, Faculdade Israelita de CiÃƒÂªncias da SaÃƒÂºde Albert Einstein, SÃƒÂ£o Paulo, Brazil); Group, IChat (Big Data Department, Faculdade Israelita de CiÃƒÂªncias da SaÃƒÂºde Albert Einstein, SÃƒÂ£o Paulo, Brazil; Department of Clinical Immunology and Allergy, Universidade de SÃƒÂ£o Paulo, SÃƒÂ£o Paulo, Brazil); Agondi, Rosana (); Almeida, Stephanie K.A. (); Alves, Wandilson Xavier (); Armelin, Larissa M. (); Aun, Marcelo Vivolo (); Bordignon, NatÃƒÂ¡lia (); Boufleur, Karla (); Brunheroto, Felipe B. (); Callegaro, Elisabeth A. (); Castro, Paula Lazaretti M. (); Chong-Neto, Herberto Jose (); DallÃ¢Â€Â™Osto, Mariana D. (); Dias, Julia Abou (); Ferreira, Viviane Heintze (); Feodrippe, AndrÃƒÂ© Luiz Oliveira (); Fonseca, Livia G. (); Garcia, Clydia M. (); Giavina-Bianchi, Bruna H. (); Goudouris, Ekaterini (); GonÃƒÂ§alves, Danilo Gois (); Hernandes, Debora D. (); Imad, Malek (); Izabel, Larissa S. (); Jacintho, Lucas CauÃƒÂª (); Khouri-Panzarin, Carolina (); Kuschnir, Fabio (); Lima, Maria Beatriz PÃƒÂ¡dua (); Lopes, Amanda I. (); Lopes, Larissa Nathalia MacÃƒÂªdo NÃƒÂ³brega (); de MagalhÃƒÂ£es, Alice Rocha (); Mansour, Eli (); Marinho, Ana Karolina B.B. (); Martimiano, Vivian S. (); Milori, Pedro H. (); Mutarelli, Antonio Marcondes (); Nogueira, Guilherme Paes GonÃƒÂ§alves (); Oguido, Beatriz K.T. (); de Oliveira, Bruna S. Alarcon (); de Oliveira, Emerson Costa (); Padulla, Georgia A. (); Santos, LetÃƒÂ­cia DÃ¢Â€Â™Ordaz Lhano (); Santos, Micaelly Samara Meneses (); Sarinho, Emanuel (); Schoen, Marcela (); Sousa, Brian Lucas A. (); de Souza-Lima, Eduardo MagalhÃƒÂ£es (); Todt, Beatriz C. (); da Silva Vaz, Najla Braz ()	Bianchi, Mara Giavina (Hospital Israelita Albert Einstein)	Bianchi, Mara Giavina (Hospital Israelita Albert Einstein); DÃ¢Â€Â™adario, Andrew (Hospital Israelita Albert Einstein); Bianchi, Pedro Giavina (Universidade de SÃƒÂ£o Paulo); Machado, Birajara Soares (Hospital Israelita Albert Einstein); Group, IChat (Hospital Israelita Albert Einstein; Universidade de SÃƒÂ£o Paulo); Agondi, Rosana (); Almeida, Stephanie K.A. (); Alves, Wandilson Xavier (); Armelin, Larissa M. (); Aun, Marcelo Vivolo (); Bordignon, NatÃƒÂ¡lia (); Boufleur, Karla (); Brunheroto, Felipe B. (); Callegaro, Elisabeth A. (); Castro, Paula Lazaretti M. (); Chong-Neto, Herberto Jose (); DallÃ¢Â€Â™Osto, Mariana D. (); Dias, Julia Abou (); Ferreira, Viviane Heintze (); Feodrippe, AndrÃƒÂ© Luiz Oliveira (); Fonseca, Livia G. (); Garcia, Clydia M. (); Giavina-Bianchi, Bruna H. (); Goudouris, Ekaterini (); GonÃƒÂ§alves, Danilo Gois (); Hernandes, Debora D. (); Imad, Malek (); Izabel, Larissa S. (); Jacintho, Lucas CauÃƒÂª (); Khouri-Panzarin, Carolina (); Kuschnir, Fabio (); Lima, Maria Beatriz PÃƒÂ¡dua (); Lopes, Amanda I. (); Lopes, Larissa Nathalia MacÃƒÂªdo NÃƒÂ³brega (); de MagalhÃƒÂ£es, Alice Rocha (); Mansour, Eli (); Marinho, Ana Karolina B.B. (); Martimiano, Vivian S. (); Milori, Pedro H. (); Mutarelli, Antonio Marcondes (); Nogueira, Guilherme Paes GonÃƒÂ§alves (); Oguido, Beatriz K.T. (); de Oliveira, Bruna S. Alarcon (); de Oliveira, Emerson Costa (); Padulla, Georgia A. (); Santos, LetÃƒÂ­cia DÃ¢Â€Â™Ordaz Lhano (); Santos, Micaelly Samara Meneses (); Sarinho, Emanuel (); Schoen, Marcela (); Sousa, Brian Lucas A. (); de Souza-Lima, Eduardo MagalhÃƒÂ£es (); Todt, Beatriz C. (); da Silva Vaz, Najla Braz ()	0	0			https://doi.org/10.1016/j.jacig.2024.100373	https://app.dimensions.ai/details/publication/pub.1182752412		Medical Records and Diagnostic Processes	Professional Education	ChatGPT	2023-11-17	Human vs AI vs Human-AI (ChatGPT): AI-assisted writing preferred; time saved; quality improved; LLMs compared to human experts and experts using LLMs	Authorship ID accuracy, Quality (13 criteria), Time savings; New: Real-world quality eval with writing time & blinded assessments; Three versions of a case report (human, AI, and hybrid) were evaluated by experts, residents, and students. Metrics included authorship identification, preference ranking, and scoring on 13 quality criteria. AI and hybrid versions received higher ratings and drastically reduced writing time.	5	Inflammatory skin disease	Atopic dermatitis, Medical Writing	32 Biomedical and Clinical Sciences; 3202 Clinical Sciences; 46 Information and Computing Sciences		2025	AI vs human authorship on case report writing	0	Yes	Yes	Positive	Positive	Positive: AI-assisted writing improved quality and speed, COM > AI > HUM; human oversight still needed	Medium: Scientific writing structure	Medium: Quality evaluation, authorship ID	Medium: Mixed expertise, multiple criteria
59	pub.1182761276	GPT series, GPT‐4V, ChatGPT	10.1007/s10439-024-03656-0	39602035	PMC11782439	Adapting ChatGPT for Color Blindness in Medical Education	Color vision deficiency (CVD) affects a significant portion of the population, yet its impact is often overlooked in medical education, especially in visually demanding specialties like dermatology, pathology, and radiology. In this study, we investigated the potential of ChatGPT to comprehend CVD-simulated images in image-based diagnostic tasks. Notably, the model successfully adapted its diagnostic reasoning to match CVD-modified color perception while preserving high prediction accuracy. These findings highlight the potential of using ChatGPT to foster more inclusive learning environments for individuals with CVD in visually intensive medical specialties.	NIH-NIGMS grants P20 GM103434, U54 GM-104942, and NSF 2125872 (GH). The content is solely the responsibility of the authors and does not necessarily represent the official views of the National Institutes of Health. The writing was polished by ChatGPT.		Annals of Biomedical Engineering			Humans; Color Vision Defects; Education, Medical; Color Perception	2024-11-27	2024	2024-11-27	2025-01	53	1	2025-05-08	All OA; Hybrid	Article	Wang, Jinge; Yu, Thomas C.; Kolodney, Michael S.; Perrotta, Peter L.; Hu, Gangqing	Wang, Jinge (Department of Microbiology, Immunology and Cell Biology, West Virginia University, 26506, Morgantown, WV, USA); Yu, Thomas C. (Sona Dermatology, 20817, Bethesda, MD, USA); Kolodney, Michael S. (Department of Dermatology, West Virginia University, 26506, Morgantown, WV, USA); Perrotta, Peter L. (Department of Pathology, Anatomy, and Laboratory Medicine, West Virginia University, 26506, Morgantown, WV, USA); Hu, Gangqing (Department of Microbiology, Immunology and Cell Biology, West Virginia University, 26506, Morgantown, WV, USA)	Hu, Gangqing (West Virginia University)	Wang, Jinge (West Virginia University); Yu, Thomas C. (Sona Dermatology, 20817, Bethesda, MD, USA); Kolodney, Michael S. (West Virginia University); Perrotta, Peter L. (West Virginia University); Hu, Gangqing (West Virginia University)	0	0			https://doi.org/10.1007/s10439-024-03656-0	https://app.dimensions.ai/details/publication/pub.1182761276		Medical Records and Diagnostic Processes	Professional Education	ChatGPT	2023-11-17	ChatGPT adapting to color-vision deficiency in image-based diagnostic tasks; Potential in personalized education	Accuracy, CVD adaptation; new: inclusivity for color vision deficiency; Accuracy in interpreting color vision deficiency (CVD)-modified images in dermatology was assessed. ChatGPT preserved high diagnostic accuracy despite altered inputs, suggesting adaptive diagnostic reasoning for inclusive education—though specific metrics were not detailed.	2	Dermoscopy for color blind students	Education	40 Engineering; 4003 Biomedical Engineering	4 Quality Education	2024	CVD-adapted diagnostic tasks with ChatGPT	1	No	No	Positive	Positive	Positive: ChatGPT adapted well to CVD-modified images	Medium: Image perception adaptation	Medium: Diagnostic adaptation to image	Medium: CVD-simulated diagnostic evaluation
60	pub.1184688582	GPT series, GPT‐4, ChatGPT, ChatGPT plugins (later replaced by GPTs) designed for dermatological advice: ‘Dr. Dermatology’, ‘Dermatology Adviser’ and ‘Chat with a Dermatologist’	10.1093/skinhd/vzae015			Assessing the readability of dermatological patient information leaflets generated by ChatGPT-4 and its associated plugins	Abstract Background In the UK, 43% of adults struggle to understand health information presented in standard formats. As a result, Health Education England recommends that patient information leaflets (PILs) be written at a readability level appropriate for an 11-year-old. Objectives To evaluate the ability of ChatGPT-4 and its three dermatology-specific plugins to generate PILs that meet readability recommendations and compare their readability with existing British Association of Dermatologists (BAD) PILs. Methods ChatGPT-4 and its three plugins were used to generate PILs for 10 preselected dermatological conditions. The readability of these PILs was assessed using three readability formulas Simple Measure of Gobbledygook (SMOG), Flesch Reading Ease Test (FRET) and FleschÃ¢Â€Â“Kincaid Grade Level Test (FKGLT) and compared against the readability of BAD PILs. A one-way ANOVA was conducted to identify any significant differences. Results The readability scores of PILs generated by ChatGPT-4 and its plugins did not meet the recommended target range. However, some of these PILs demonstrated more favourable mean readability scores compared with those from the BAD, with certain plugins, such as Chat with a Dermatologist, showing significant differences in mean SMOG (P = 0.0005) and mean FKGLT (P = 0.002) scores. Nevertheless, the PILs generated by ChatGPT-4 were found to lack some of the content typically included in BAD PILs. Conclusions ChatGPT-4 can produce dermatological PILs free from misleading information, occasionally surpassing BAD PILs in terms of readability. However, these PILs still fall short of being easily understood by the general public, and the content requires rigorous verification by healthcare professionals to ensure reliability and quality.			Skin Health and Disease				2025-01-20	2025	2025-01-20					All OA; Gold	Article	Todorov, Dominik; Park, Jae Yong; Hing Cheung, James Andrew Ng; Avramidou, Eleni; Gnanappiragasam, Dushyanth	Todorov, Dominik (School of Medicine, Imperial College London , London ,); Park, Jae Yong (School of Medicine, Imperial College London , London ,); Hing Cheung, James Andrew Ng (School of Medicine, Imperial College London , London ,); Avramidou, Eleni (School of Medicine, Aristotle University of Thessaloniki , Thessaloniki ,); Gnanappiragasam, Dushyanth (Department of Dermatology, Imperial College Healthcare NHS Trust , London ,)		Todorov, Dominik (Imperial College London); Park, Jae Yong (Imperial College London); Hing Cheung, James Andrew Ng (Imperial College London); Avramidou, Eleni (Aristotle University of Thessaloniki); Gnanappiragasam, Dushyanth (Imperial College Healthcare NHS Trust)	0	0			https://doi.org/10.1093/skinhd/vzae015	https://app.dimensions.ai/details/publication/pub.1184688582		Patient Education Materials and Readability Studies	Patient Education, Clinical Practice	ChatGPT-4	2023-11-17	ChatGPT-4 (base) vs Plugins vs BAD PILs; ChatGPT-4 to its three dermatology-specific plugins (GPTs) and human (British Association of Dermatologists, BAD, leaflets) - assessed using readability formulas (SMOG, FRET, FKGLT).	Readability scores (SMOG, FRET, FKGLT); new: plugin comparison; some readability gains but still insufficient; Readability of 10 PILs generated by ChatGPT-4 and its plugins evaluated using SMOG, Flesch Reading Ease Test (FRET), and Flesch-Kincaid Grade Level Test (FKGLT). Compared to BAD leaflets. One-way ANOVA revealed significant differences, but most PILs did not meet 11-year-old readability targets.	4	general dermatology with a focus on common dermatological conditions across inflammatory, neoplastic, and pigmentary disorders; skin and hair	acne, atopic dermatitis, alopecia, psoriasis, rosacea, squamous cell carcinoma (SCC), basal cell carcinoma (BCC), hidradenitis suppurativa, vitiligo, melanoma	42 Health Sciences; 4203 Health Services and Systems		2025	ChatGPT-4 plugins vs BAD PILs	0	No	No	Mixed	Cautionary	Mixed: Some plugins outperformed BAD PILs in readability but lacked content	Medium: Medical content generation	Low–Medium: No scenario-based reasoning	Medium: ANOVA across models, plugins
61	pub.1188369720	GPT series, GPT 4 Vision, GPT-4V	10.1177/12034754251336238	40326457		Evaluating the Diagnostic and Treatment Capabilities of GPT-4 Vision in Dermatology: A Pilot Study.	BACKGROUND: The integration of generative artificial intelligence within dermatology presents a new frontier for enhancing diagnostic accuracy and treatment planning. OBJECTIVE: This research evaluates Generative Pre-trained Transformer-4 Vision's (GPT-4V) performance in accurately diagnosing and generating treatment plans for common dermatological conditions, comparing its assessment of textual versus image data and its performance with multimodal inputs. METHODS: A dataset of 102 images representing 9 common dermatological conditions was compiled from dermatlas.org and dermnet.nz. Images were screened by 2 board-certified dermatologists and were excluded if they did not represent a classic presentation of the respective conditions. Fifty-four images were included in the final analysis. In addition, 9 text-based clinical scenarios corresponding to each condition were developed. GPT-4V's diagnostic capabilities were assessed across 3 setups: Image Prompt, Scenario Prompt, and Image + Scenario Prompt. RESULTS: In the Image Prompt setup, GPT-4V correctly identified the primary diagnosis for 54% of the images. The Scenario Prompt and the Image + Scenario Prompt setups, respectively, both achieved an 89% accuracy rate in identifying the primary diagnosis. Treatment recommendations were evaluated using a modified Entrustment Scale, showing competent but not expert-level performance. A Wilcoxon signed-rank test demonstrated a statistically significant difference in treatment recommendations based on the Entrustment Score, with the model performing better in the Image + Scenario setup (P < .01). CONCLUSION: GPT-4V demonstrates the potential to augment dermatological diagnosis and treatment recommendations, particularly in text-based scenarios. However, its underwhelming performance in image-based diagnosis and integration of multimodal data highlights important areas for improvement.			Journal of Cutaneous Medicine and Surgery				2025-05-06	2025	2025-05-06	2025-05-06			1.20348e+16	Closed	Article	Pillai, Abhinav; Parappally-Joseph, Sharon; Kreutz, Jason; Traboulsi, Danya; Gandhi, Maharshi; Hardin, Jori	Pillai, Abhinav (Division of Dermatology, Department of Medicine, Cumming School of Medicine, University of Calgary, Calgary, AB, Canada.); Parappally-Joseph, Sharon (Division of Dermatology, Department of Medicine, Cumming School of Medicine, University of Calgary, Calgary, AB, Canada.); Kreutz, Jason (Division of Dermatology, Department of Medicine, Cumming School of Medicine, University of Calgary, Calgary, AB, Canada.); Traboulsi, Danya (Division of Dermatology, Department of Medicine, Cumming School of Medicine, University of Calgary, Calgary, AB, Canada.); Gandhi, Maharshi (Division of Dermatology, Department of Medicine, Cumming School of Medicine, University of Calgary, Calgary, AB, Canada.); Hardin, Jori (Division of Dermatology, Department of Medicine, Cumming School of Medicine, University of Calgary, Calgary, AB, Canada.)		Pillai, Abhinav (University of Calgary); Parappally-Joseph, Sharon (University of Calgary); Kreutz, Jason (University of Calgary); Traboulsi, Danya (University of Calgary); Gandhi, Maharshi (University of Calgary); Hardin, Jori (University of Calgary)	0	0				https://app.dimensions.ai/details/publication/pub.1188369720		Image and Text Diagnostic Evaluation	Clinical Practice	GPT-4V	2023-12-17	GPT-4V: image vs text vs multimodal (same model comparisons); GPT-4V performance in image vs text vs image+text prompts, in dermatology diagnosis	Accuracy, Entrustment scores; new: multimodal input comparisons; Accuracy, Entrustment Score, Multimodal Diagnostic Capability. AI Multimodal Input Accuracy compared across three setups: image (54%), scenario (89%), combined (89%). Treatment evaluated via Entrustment Scale. Wilcoxon signed-rank test confirmed significant difference (P < .01).	4	General Dermatology	Diagnosis, Treatment Planning,	32 Biomedical and Clinical Sciences; 3202 Clinical Sciences		2025	GPT-4V multimodal setup (image, scenario)	1	No	No	Mixed, Modality-sensitive / Conditional-positive	Contrasting	Mixed: High accuracy on text prompts (89%), lower on image-only (54%)	High: Multimodal dermatology cases	High: Image + scenario integration	High: Wilcoxon test, expert grading
62	pub.1184084442	GPT series, GPT‐4 (27 December 2023, and 3 January 2024), GPT-3.5, ChatGPT	10.2340/actadv.v105.41208	39749389	PMC11697136	Assessing ChatGPT-4's Capabilities in Generating Dermatology Board Examination Content: An Explorational Study.	Twelve thematic areas were randomly chosen from the textbook “Dermatology, 4th Edition”, by Jean L. Bolognia, Julie V. Schaffer, and Lorenzo Cerroni (6). The text of each specific chapter was copied into a Word document and securely imported into the paid version of ChatGPT-4, which was commercially available between 27 December 2023, and 3 January 2024. The “Chat & History Training” parameter in ChatGPT-4’s data control settings was disabled to prevent the data from being used for training or stored on its servers. Chats were automatically deleted upon completion, with no option for recovery. Subsequently, the model was tasked to generate multiple-choice questions. The prompt was refined after a systematic process of trial and error and is detailed in Appendix S1. The following final prompt version was consistently used for all the subjects:“Based only on the Word document I uploaded, ask extremely hard complicated, and very diverse questions including regular and clinical questions and a two-step thought process and provide the answer after every question and write at what page in the document I uploaded I can find the answer. If the question requires a two-step thought process where the physician must first deduce the diagnosis from the clinical presentation before answering the specific question, don’t mention the diagnosis in the questions and add the diagnosis to the answer in a separate line. The questions should be multiple choice numbered questions.”. The prompt and the questions were both in English.			Acta Dermato Venereologica				2025-01-03	2025	2025-01-03		105		41208	All OA; Gold	Article	Shapiro, Jonathan; Lyakhovitsky, Anna; Freud, Tamar; Pavlotsky, Felix; Khamaysi, Ziyad; Valdman-Grinshpoun, Yulia; Dodiuk-Gad, Roni; Goldberg, Ilan; Ingber, Arieh; Kaplan, Baruch; Avitan-Hersh, Emily	Shapiro, Jonathan (Maccabi Healthcare Services, Tel Aviv-Yafo, Israel. jonmidi@gmail.com.); Lyakhovitsky, Anna (Department of Dermatology, Sheba Medical Center, Tel Hashomer, Ramat Gan, Israel; School of Medicine, Faculty of Medical and Health Sciences, Tel Aviv University, Tel Aviv, Israel.); Freud, Tamar (Ben-Gurion University of the Negev, Beer-Sheva, Israel.); Pavlotsky, Felix (Department of Dermatology, Sheba Medical Center, Tel Hashomer, Ramat Gan, Israel; School of Medicine, Faculty of Medical and Health Sciences, Tel Aviv University, Tel Aviv, Israel.); Khamaysi, Ziyad (Department of Dermatology, Rambam Health Care Campus, Haifa, Israel; Technion Faculty of Medicine, Haifa, Israel.); Valdman-Grinshpoun, Yulia (Soroka Medical University Center, Beer-Sheva, Israel.); Dodiuk-Gad, Roni (Department of Dermatology, Emek Medical Center, Afula, Israel; Technion Faculty of Medicine, Haifa, Israel; Division of Dermatology, Department of Medicine, University of Toronto, Canada.); Goldberg, Ilan (Division of Dermatology, Tel-Aviv Sourasky Medical Center, Tel-Aviv, Israel; School of Medicine, Faculty of Medical and Health Sciences, Tel Aviv University, Tel Aviv, Israel.); Ingber, Arieh (Hadassah medical center, Jerusalem, Israel.); Kaplan, Baruch (Adelson School of Medicine, Ariel university, Ariel, Israel.); Avitan-Hersh, Emily (Department of Dermatology, Rambam Health Care Campus, Haifa, Israel; Technion Faculty of Medicine, Haifa, Israel.)	Shapiro, Jonathan (Maccabi Institute for Health Services Research)	Shapiro, Jonathan (Maccabi Institute for Health Services Research); Lyakhovitsky, Anna (Sheba Medical Center; Tel Aviv University); Freud, Tamar (Ben-Gurion University of the Negev); Pavlotsky, Felix (Sheba Medical Center; Tel Aviv University); Khamaysi, Ziyad (Rambam Health Care Campus; Technion Ã¢Â€Â“ Israel Institute of Technology); Valdman-Grinshpoun, Yulia (Soroka Medical University Center, Beer-Sheva, Israel.); Dodiuk-Gad, Roni (Emek Medical Center; Technion Ã¢Â€Â“ Israel Institute of Technology; University of Toronto); Goldberg, Ilan (Tel Aviv Sourasky Medical Center; Tel Aviv University); Ingber, Arieh (Hadassah Medical Center); Kaplan, Baruch (Ariel University); Avitan-Hersh, Emily (Rambam Health Care Campus; Technion Ã¢Â€Â“ Israel Institute of Technology)	0	0			https://doi.org/10.2340/actadv.v105.41208	https://app.dimensions.ai/details/publication/pub.1184084442		Examinations and Practice Questios	Professional Education	ChatGPT-4	2024-01-17	Prompt refinement for question generation from textbook input; GPT-4 generating MCQs from textbook chpters. Evaluation focused on generation of MCQs by ChatGPT-4 using textbook input and a refined prompt.	Prompt engineering, question complexity; Question Quality (difficulty, complexity, diversity). No formal scoring; framework centers on question diversity, difficulty, and citation to page numbers. No external metrics or reviewer evaluation applied.	3	General dermatology	MCQ Generation, Generating exam questions, Prompt Engineering	32 Biomedical and Clinical Sciences; 3202 Clinical Sciences		2025	ChatGPT-4 MCQ generation from textbook	0	No	No	Positive	Positive	Positive: GPT-4 generated diverse, high-difficulty MCQs from textbook input	High: Specialty-level knowledge	High: Two-step reasoning prompts	High: Designed for very difficult questions
63	pub.1184369593	GPT series, GPT‐4, ChatGPT	10.1007/s42979-024-03601-x			Enhancing Skin Cancer Detection with Multimodal Data Integration: A Combined Approach Using Images and Clinical Notes	Skin cancer is one of the most common cancers worldwide where early detection is crucial for effectively diagnosing and treatment. Traditional diagnostic methods largely depend on dermoscopic or skin lesion image analysis. However, they are limited by the clinicianÃ¢Â€Â™s expertise and primarily rely on image data. While most of the studies focus on improving the diagnostic accuracy using the skin lesion images, this study addresses the limitations of using just the image data and proposes a novel approach that enhances skin cancer detection by combining skin lesion images with patientsÃ¢Â€Â™ clinical notes. The methodology proposes a multi-modal approach that combines the images data with doctorÃ¢Â€Â™s clinical notes to enhance early diagnosis and accurate detection of skin cancer. Clinical notes are synthetically generated using two distinct multimodal large language models (LLMs), corresponding to each patientÃ¢Â€Â™s skin cancer images, encapsulating both visual and textual data representative of real-world scenarios. The generated clinical notes are validated through a dual-method approach involving cross-evaluation and consensus scoring, utilizing metrics such as the BLEU score, ROUGE score, Overlap Coefficient, and Jaccard index. Furthermore, this paper compares the performance of a model built using skin lesion images with four other models built using skin lesion images and synthetically generated clinical notes. The experimental results demonstrates a significant improvement in all classification metrics compared to single-modality models, achieving an accuracy of 99.51%, precision of 96.19%, recall of 97.95%and f1-score of 97.03% with the multimodal ALBEF model that uses GPT-4-turbo for clinical notes generation. The results show a significant improvement in performance with the multi modal approach for medical diagnosis. Also, this research sets a foundational framework that can be leveraged for many potential healthcare diagnoses applications.		The authors did not receive any funding support from any organization for the submitted work.	SN Computer Science				2025-01-11	2025	2025-01-11		6	1	72	Closed	Article	Chakkarapani, V.; Poornapushpakala, S.; Suresh, S.	Chakkarapani, V. (School of Electrical and Electronics, Sathyabama Institute of Science and Technology (Deemed to be University), Jeppiaar Nagar, Rajiv Gandhi Salai, 600119, Chennai, Tamilnadu, India); Poornapushpakala, S. (School of Electrical and Electronics, Sathyabama Institute of Science and Technology (Deemed to be University), Jeppiaar Nagar, Rajiv Gandhi Salai, 600119, Chennai, Tamilnadu, India); Suresh, S. (Department of Computer Applications, National Institute of Technology, 136119, Kurukshetra, Haryana, India)	Chakkarapani, V. (Sathyabama Institute of Science and Technology)	Chakkarapani, V. (Sathyabama Institute of Science and Technology); Poornapushpakala, S. (Sathyabama Institute of Science and Technology); Suresh, S. (National Institute of Technology Kurukshetra)	0	0				https://app.dimensions.ai/details/publication/pub.1184369593		Medical Records and Diagnostic Processes, Multimodal Diagnostic Modeling	Clinical Practice	GPT-4-turbo	2024-01-17	Single modality (image) vs multimodal (GPT-4 notes + images); Multiple-modality vs Single-modality models. Performance of a model built using skin lesion images compared with four other models built using skin lesion images and synthetically generated clinical notes. Multimodal model (images + GPT-4-turbo generated clinical notes) vs image-only models, Accuracy, Precision, Recall, F1-score, BLEU, ROUGE, Jaccard, Overlap, Skin Cancer,	Accuracy, Precision, Recall, F1; new: GPT-4 generated clinical notes improve diagnosis; Performance of multimodal model (ALBEF + GPT-4 Turbo) assessed using BLEU, ROUGE, Overlap Coefficient, Jaccard index for synthetic note validation. Classification metrics for skin cancer detection included: accuracy (99.51%), precision, recall, F1-score.	7	Melanoma, Skin cancer	Image and Note-based Diagnosis, Early Detection, Synthetic Notes	46 Information and Computing Sciences		2025	Skin cancer: multimodal ALBEF model vs image-only	1	No	No	Positive	Positive	Positive: Multimodal model (GPT-4-turbo + ALBEF) outperformed image-only models	High: Multimodal synthesis	High: Clinical reasoning from images + text	High: BLEU, ROUGE, clinical benchmarks
64	pub.1187062930	GPT series, GPT‐4, ChatGPT	10.1016/j.jaip.2025.03.030	40157421		ChatGPT performance on 120 interdisciplinary allergology questions - systematic evaluation with clinical error impact assessment for critical erroneous AI-guided chatbot-advice.	Background ChatGPT, despite not being a medical device, may be used by patients for medical inquiries. Its accessibility and convenience, particularly amidst long waiting times for allergology appointments, make it an attractive but potentially erroneous source of advice. Objectives This study evaluates ChatGPT's performance on allergological questions from clinical practice, offering a systematic approach to rating its errors. An Allergological Error Impact Assessment is proposed to analyze the potential consequences of these errors on patients. Methods A total of 120 multidisciplinary allergology questions from dermatology, pediatrics, and pulmonology were prompted to ChatGPT (3.5). Errors were assessed in terms of content, accuracy (ACC), completeness (CO), perceived humanness (PHU), and readability (FRE). Erroneous responses were categorized on a three-step severity scale (minor, major, critical). Critical errors underwent allergological error impact analysis. Statistical evaluation included descriptive analyses and Kruskal-Wallis and Mann-Whitney U tests. Results ChatGPT demonstrated good accuracy (mean ACC 4.1/5, SD 0.78, range 1â€“5). Completeness and perceived humanness were sufficient but lowest for pediatric queries. Readability was at an academic level for most responses. Six critical errors were identified: one in dermatology, two in pediatrics, and three in pulmonology. Notably, a critical pediatric food-allergen error carried a potentially life-threatening risk. Conclusion ChatGPT's imperfect reliability in allergology highlights the need for expert counseling in specialized fields. Tailoring these tools to allergy use cases could improve utility of models like ChatGPT for clinical applications, like answering questions from allergological routine care.			The Journal of Allergy and Clinical Immunology In Practice				2025-03-27	2025		2025-03				All OA; Hybrid	Article	Mathes, Sonja; Seurig, Sebastian; Bluhme, Friederike; Beyer, Kirsten; Heizmann, Fabian; Wagner, Manfred; NeugÃ¤rtner, Ina; Biedermann, Tilo; Darsow, Ulf	Mathes, Sonja (Department for Dermatology and Allergology, School of Medicine, Technical University of Munich, Munich, Germany); Seurig, Sebastian (Department of Respiratory Medicine, Allergology and Sleep Medicine, General Hospital Nuremberg, Campus North, Paracelsus Medical University, Nuremberg, Germany); Bluhme, Friederike (CharitÃ© â€“ UniversitÃ¤tsmedizin Berlin, corporate member of Freie UniversitÃ¤t Berlin and Humboldt- UniversitÃ¤t zu Berlin, Department of Pediatric Respiratory Medicine, Immunology, and Critical Care Medicine, Berlin, Germany); Beyer, Kirsten (CharitÃ© â€“ UniversitÃ¤tsmedizin Berlin, corporate member of Freie UniversitÃ¤t Berlin and Humboldt- UniversitÃ¤t zu Berlin, Department of Pediatric Respiratory Medicine, Immunology, and Critical Care Medicine, Berlin, Germany); Heizmann, Fabian (Department of Respiratory Medicine, Allergology and Sleep Medicine, General Hospital Nuremberg, Campus North, Paracelsus Medical University, Nuremberg, Germany); Wagner, Manfred (Department of Respiratory Medicine, Allergology and Sleep Medicine, General Hospital Nuremberg, Campus North, Paracelsus Medical University, Nuremberg, Germany); NeugÃ¤rtner, Ina (CharitÃ© â€“ UniversitÃ¤tsmedizin Berlin, corporate member of Freie UniversitÃ¤t Berlin and Humboldt- UniversitÃ¤t zu Berlin, Department of Pediatric Respiratory Medicine, Immunology, and Critical Care Medicine, Berlin, Germany); Biedermann, Tilo (Department for Dermatology and Allergology, School of Medicine, Technical University of Munich, Munich, Germany); Darsow, Ulf (Department for Dermatology and Allergology, School of Medicine, Technical University of Munich, Munich, Germany)	Mathes, Sonja (Technical University of Munich)	Mathes, Sonja (Technical University of Munich); Seurig, Sebastian (Paracelsus Medizinische PrivatuniversitÃ¤t); Bluhme, Friederike (CharitÃ© - University Medicine Berlin); Beyer, Kirsten (CharitÃ© - University Medicine Berlin); Heizmann, Fabian (Paracelsus Medizinische PrivatuniversitÃ¤t); Wagner, Manfred (Paracelsus Medizinische PrivatuniversitÃ¤t); NeugÃ¤rtner, Ina (CharitÃ© - University Medicine Berlin); Biedermann, Tilo (Technical University of Munich); Darsow, Ulf (Technical University of Munich)	0	0			https://doi.org/10.1016/j.jaip.2025.03.030	https://app.dimensions.ai/details/publication/pub.1187062930		Patient Education Materials and Readability Studies	Patient Education	ChatGPT-3.5	2023-11-17	ChatGPT on allergology questions; expert evaluation of errors; ChatGPT-3.5 performance on allergology questions (including dermatology)	Accuracy, Completeness, Readability, Severity of Errors (minor-major-critical); new: allergological error impact framework; ChatGPT-3.5 evaluated on 120 allergology questions. Metrics: Accuracy (mean 4.1/5), completeness, humanness, readability (Flesch), and categorization of errors (minor, major, critical). Severity assessed via proposed Allergological Error Impact Assessment. ccuracy, Completeness, Readability, Perceived Humanness, Error Severity, Dermatology (subset), Pediatric Dermatology, Allergy, Risk of Misinformation.	6	Pediatric Dermatology, Aller	Risk of Misinformation	32 Biomedical and Clinical Sciences; 3204 Immunology	3 Good Health and Well Being	2025	ChatGPT allergology questions error analysis	0	No	No	Cautionary	Cautionary	Cautionary: Generally accurate (4.1/5) but six critical errors; risky for pediatric allergology	Medium–High: Multidisciplinary input	Medium–High: Critical error severity scores	High: Custom impact assessment + severity scale
65	pub.1184371619	GPT series, GPT‐4V, ChatGPT	10.1111/ddg.15609	39801186		The use of a ChatGPT‐4‐based chatbot in teledermatology: A retrospective exploratory study.	BACKGROUND AND OBJECTIVES: Integration of artificial intelligence in healthcare, particularly ChatGPT, is transforming medical diagnostics and may benefit teledermatology. This exploratory study compared image description and differential diagnosis generation by a ChatGPT-4 based chatbot with human teledermatologists. PATIENTS AND METHODS: This retrospective study compared 154 teledermatology consultations (December 2023-February 2024) with ChatGPT-4's performance in image descriptions and diagnoses. Diagnostic concordance was classified as "Top1" (exact match with the teledermatologist's diagnoses), "Top3" (correct diagnosis within one the top three diagnoses), and "Partial" (similar but not identical diagnoses). Image descriptions were rated and compared for quality parameters (location, color, size, morphology, and surrounding area), and accuracy (Yes, No, and Partial). RESULTS: Out of 154 cases, ChatGPT-4 achieved a Top1 diagnostic concordance in 108 (70.8%), Top3 concordance in 137 (87.7%), partial concordance in four (2.6%), and was discordant in 15 (9.7%) cases. The quality of ChatGPT-4's image descriptions significantly surpassed teledermatologists in all five parameters. ChatGPT-4's descriptions were accurate in 130 (84.4%), partially accurate in 22 (14.3%), and inaccurate in two (1.3%) cases. CONCLUSIONS: The preliminary findings of this study indicate that ChatGPT-4 demonstrates potential in generating accurate image descriptions and differential diagnoses. These results highlight the promise of integrating artificial intelligence into asynchronous teledermatology workflows.	CONFLICT OF INTEREST STATEMENT None.		JDDG Journal der Deutschen Dermatologischen Gesellschaft			Humans; Retrospective Studies; Dermatology; Skin Diseases; Telemedicine; Diagnosis, Differential; Artificial Intelligence; Female; Male; Middle Aged; Adult; Aged	2025-01-12	2025	2025-01-12	2025-03	23	3	311-319	Closed	Article	Shapiro, Jonathan; Avitanâ€Hersh, Emily; Greenfield, Binyamin; Khamaysi, Ziad; Dodiukâ€Gad, Roni P.; Valdmanâ€Grinshpoun, Yuliya; Freud, Tamar; Lyakhovitsky, Anna	Shapiro, Jonathan (Maccabi Healthcare Services, Tel Aviv, Israel); Avitanâ€Hersh, Emily (Rambam Health Care Campus, Haifa, Israel; Dermatology Department, Bruce Rappaport Faculty of Medicine, Technion â€“ Institute of Technology, Israel); Greenfield, Binyamin (Maccabi Healthcare Services, Tel Aviv, Israel); Khamaysi, Ziad (Rambam Health Care Campus, Haifa, Israel; Dermatology Department, Bruce Rappaport Faculty of Medicine, Technion â€“ Institute of Technology, Israel); Dodiukâ€Gad, Roni P. (Dermatology Department, Bruce Rappaport Faculty of Medicine, Technion â€“ Institute of Technology, Israel; Emek Medical Center, Israel; Department of Medicine, University of Toronto, Canada); Valdmanâ€Grinshpoun, Yuliya (Soroka Medical University Center, Benâ€Gurion University of the Negev, Beerâ€Sheva, Israel); Freud, Tamar (Siaal Research Center for Family Medicine and Primary care, Department of Family Medicine, The Haim Doron Division of Community Health, Faculty of Health Sciences, Benâ€Gurion University of the Negev, Beerâ€Sheva, Israel); Lyakhovitsky, Anna (Sheba Medical Center, Tel Hashomer, Sackler School of Medicine, Faculty of Medical and Health Sciences, Tel Aviv University, Israel)	Shapiro, Jonathan (Maccabi Institute for Health Services Research)	Shapiro, Jonathan (Maccabi Institute for Health Services Research); Avitanâ€Hersh, Emily (Rambam Health Care Campus; Technion â€“ Israel Institute of Technology); Greenfield, Binyamin (Maccabi Institute for Health Services Research); Khamaysi, Ziad (Rambam Health Care Campus; Technion â€“ Israel Institute of Technology); Dodiukâ€Gad, Roni P. (Technion â€“ Israel Institute of Technology; Emek Medical Center; University of Toronto); Valdmanâ€Grinshpoun, Yuliya (Ben-Gurion University of the Negev); Freud, Tamar (Ben-Gurion University of the Negev); Lyakhovitsky, Anna (Tel Aviv University; Sheba Medical Center)	0	0				https://app.dimensions.ai/details/publication/pub.1184371619		Teledermatology Image Assessment	Clinical Practice	ChatGPT-4	2024-02-17	ChatGPT-4 vs human teledermatologists; ChatGPT-4 vs human teledermatologists, Diagnostic Concordance (Top1, Top3), Image Description Quality (location, color, size, morphology, surrounding area),	Diagnostic concordance (Top1/Top3/Partial), Description quality; new: structured concordance with image tasks; Top-1, Top-3, Partial concordance. Description rated on 5 parameters (location, color, size, morphology, surrounding). Statistical significance tested across outcomes. ChatGPT-4 image description and diagnosis vs. teledermatologists on 154 cases	6	General Dermatology, Teledermatology	Image Interpretation, Diagnosis	32 Biomedical and Clinical Sciences; 3202 Clinical Sciences		2025	ChatGPT-4 vs human teledermatologists	1	Yes	No	Positive	Positive	Positive: ChatGPT-4 > human teledermatologists in image description quality; high diagnostic accuracy	High: Clinical image interpretation	High: Differential generation	High: Top-1/Top-3, subjective rating comparison
66	pub.1166710022	GPT series, GPT‐3.5, ChatGPT	10.1093/ced/llad434	38060628		Evaluation of ChatGPT's acne advice	We evaluated ChatGPT's responses to common acne questions based on accuracy, completeness, relevance, understandability, actionability and readability. Responses related to acne treatment were less likely to be satisfactory, understandable, or easily readable. Overall, ChatGPT could serve as a valuable initial tool for patients with this dermatological condition but currently cannot replace in-depth dermatology consultations.		This research received no specific grant from any funding agency in the public, commercial or not-for-profit sectors.	Clinical and Experimental Dermatology			Humans; Acne Vulgaris; Female; Male; Adolescent; Patient Education as Topic; Young Adult; Adult	2023-12-07	2023	2023-12-07	2024-06-25	49	7	746-749	Closed	Article	Li, Kaiyang; Hsu, Jeffrey T S; Li, Monica K	Li, Kaiyang (Faculty of Medicine and Health Sciences, McGill University, Montreal, Quebec, Canada); Hsu, Jeffrey T S (Department of Dermatology, College of Medicine, University of Illinois Chicago, Chicago, IL, USA; Oak Dermatology, Itasca, IL, USA); Li, Monica K (Department of Dermatology and Skin Science, University of British Columbia, Vancouver, BC, Canada; Vancouver Skin MD, Vancouver, BC, Canada)	Li, Monica K (University of British Columbia; Vancouver Skin MD, Vancouver, BC, Canada)	Li, Kaiyang (McGill University); Hsu, Jeffrey T S (University of Illinois at Chicago; Oak Dermatology, Itasca, IL, USA); Li, Monica K (University of British Columbia; Vancouver Skin MD, Vancouver, BC, Canada)	3	3		3.04		https://app.dimensions.ai/details/publication/pub.1166710022		Patient Education Materials and Readability Studies	Patient Education	ChatGPT 3.5	2023-11-17	ChatGPT 3.5 on acne queries, no comparison to other models; ChatGPT evaluated on acne questions; lower satisfaction/readability for treatment-related answers	Accuracy, Readability, Actionability; limited coverage of treatment; Accuracy, Completeness, Relevance, Understandability, Actionability, ReadabilityChatGPT evaluated on acne questions across six dimensions: accuracy, completeness, relevance, understandability, actionability, readability. No quantitative scores provided; general judgment of utility as an initial tool but not a replacement.	6	Acne	Patient Queries, Treatment Advice	32 Biomedical and Clinical Sciences; 3202 Clinical Sciences		2023	ChatGPT on acne treatment questions	0	No	No	Mixed	Cautionary	Mixed: Useful as a preliminary tool; lacks satisfactory detail in treatment recommendations	Medium: Acne-related knowledge	Low–Medium: Patient Q&A format	Medium: Scored on clarity and understandability
67	pub.1186053447	GPT series, GPT‐3.5, ChatGPT, BingChat	10.4103/idoj.idoj_221_24	40125046	PMC11927985	A Comparative Analysis of the Performance of Large Language Models and Human Respondents in Dermatology	Background: With the growing interest in generative artificial intelligence (AI), the scientific community is witnessing the vast utility of large language models (LLMs) with chat interfaces such as ChatGPT and Microsoft Bing Chat in the medical field and research. This study aimed to investigate the accuracy of ChatGPT and Microsoft Bing Chat to answer questions on Dermatology, Venereology, and Leprosy, the frequency of artificial hallucinations, and to compare their performance with human respondents. Aim and Objectives: The primary objective of the study was to compare the knowledge and interpretation abilities of LLMs (ChatGPT v3.5 and Microsoft Bing Chat) with human respondents (12 final-year postgraduates) and the secondary objective was to assess the incidence of artificial hallucinations with 60 questions prepared by the authors, including multiple choice questions (MCQs), fill-in-the-blanks and scenario-based questions. Materials and Methods: The authors accessed two commercially available large language models (LLMs) with chat interfaces namely ChatGPT version 3.5 (OpenAI; San Francisco, CA) and Microsoft Bing Chat from August 10th to August 23rd, 2023. Results: In our testing set of 60 questions, Bing Chat outperformed ChatGPT and human respondents with a mean correct response score of 46.9 Â± 0.7. The mean correct responses by ChatGPT and human respondents were 35.9 Â± 0.5 and 25.8 Â± 11.0, respectively. The overall accuracy of human respondents, ChatGPT and Bing Chat was observed to be 43%, 59.8%, and 78.2%, respectively. Of the MCQs, fill-in-the-blanks, and scenario-based questions, Bing Chat had the highest accuracy in all types of questions with statistical significance (P < 0.001 by ANOVA test). Topic-wise assessment of the performance of LLMs showed that Bing Chat performed better in all topics except vascular disorders, inflammatory disorders, and leprosy. Bing Chat performed better in answering easy and medium-difficulty questions with accuracies of 85.7% and 78%, respectively. In comparison, ChatGPT performed well on hard questions with an accuracy of 55% with statistical significance (P < 0.001 by ANOVA test). The mean number of questions answered by the human respondents among the 10 questions with multiple correct responses was 3 Â± 1.4. The accuracy of LLMs in answering questions with multiple correct responses was assessed by employing two prompts. ChatGPT and Bing Chat could answer 3.1 Â± 0.3 and 4 Â± 0 questions respectively without prompting. On evaluating the ability of logical reasoning by the LLMs, it was found that ChatGPT gave logical reasoning in 47 Â± 0.4 questions and Bing Chat in 53.9 Â± 0.5 questions, irrespective of the correctness of the responses. ChatGPT exhibited artificial hallucination in 4 questions, even with 12 repeated inputs, which was not observed in Bing chat. Limitations: Variability in respondent accuracy, a small question set, and exclusion of newer AI models and image-based assessments. Conclusion: This study showed an overall better performance of LLMs compared to human respondents. However, the LLMs were less accurate than respondents in topics like inflammatory disorders and leprosy. Proper regulations concerning the use of LLMs are the need of the hour to avoid potential misuse.		Nil.	Indian Dermatology Online Journal				2025-02-27	2025	2025-02-27	2025-03	16	2	241-247	All OA; Gold	Article	Murthy, Aravind Baskar; Palaniappan, Vijayasankar; Radhakrishnan, Suganya; Rajaa, Sathish; Karthikeyan, Kaliaperumal	Murthy, Aravind Baskar (Department of Dermatology, Venereology and Leprosy, SRM Medical College Hospital and Research Center, Chengalpet, Tamil Nadu, India); Palaniappan, Vijayasankar (Department of Dermatology, Venereology and Leprosy, Sri Manakula Vinayagar Medical College and Hospital, Pondicherry, India); Radhakrishnan, Suganya (Department of Dermatology, Venereology and Leprosy, Sri Manakula Vinayagar Medical College and Hospital, Pondicherry, India); Rajaa, Sathish (Department of Community Medicine, ESIC Medical College and Hospital, Chennai, Tamil Nadu, India); Karthikeyan, Kaliaperumal (Department of Dermatology, Venereology and Leprosy, Sri Manakula Vinayagar Medical College and Hospital, Pondicherry, India)	Palaniappan, Vijayasankar (Sri Manakula Vinayagar Medical College and Hospital)	Murthy, Aravind Baskar (Department of Dermatology, Venereology and Leprosy, SRM Medical College Hospital and Research Center, Chengalpet, Tamil Nadu, India); Palaniappan, Vijayasankar (Sri Manakula Vinayagar Medical College and Hospital); Radhakrishnan, Suganya (Sri Manakula Vinayagar Medical College and Hospital); Rajaa, Sathish (Department of Community Medicine, ESIC Medical College and Hospital, Chennai, Tamil Nadu, India); Karthikeyan, Kaliaperumal (Sri Manakula Vinayagar Medical College and Hospital)	0	0			https://doi.org/10.4103/idoj.idoj_221_24	https://app.dimensions.ai/details/publication/pub.1186053447		Examinations and Practice Questions	Professional Education	Bing Chat	2023-08-17	ChatGPT 3.5 vs Bing Chat vs humans; ChatGPT 3.5 vs Bing Chat vs Humans on 60 dermatology questions; Bing best overall	Accuracy, Hallucination frequency, Logical reasoning; new: multi-format question testing; Accuracy, Logical Reasoning, HallucinationsChatGPT-3.5 and Bing Chat tested on 60 dermatology/venereology/leprosy questions. Compared to humans. Metrics: Accuracy, hallucination rate, logical reasoning. Bing scored highest overall. Statistical analysis via ANOVA; hallucinations tracked.	4	General Dermatology, Leprosy, Venereology	MCQs, Fill-in-the-blank, Scenario Questions	32 Biomedical and Clinical Sciences; 42 Health Sciences	3 Good Health and Well Being	2025	ChatGPT and Bing Chat vs human dermatology students	0	Yes	No	Positive	Positive	Positive: LLMs > humans; Bing > ChatGPT in overall accuracy (78.2% vs. 59.8% vs. 43%)	High: Wide topic range in derm/venereology	High: Logical reasoning across Q types	High: Scenario + MCQ + multi-answer eval
68	pub.1186656683	GPT series, GPT-3.5, ChatGPT, BingAI	10.1016/j.jid.2025.02.074			66: Assessing Accuracy, Completeness, and Readability of ChatGPT-Generated Handouts on Pediatric Dermatology Topics	Background: The integration of artificial intelligence (AI) is transforming patient care and education. Assessing the reliability of AI platforms including ChatGPT is essential. This study evaluated the accuracy, completeness, and readability of ChatGPT-generated content on common and rare pediatric dermatology conditions, while also comparing ChatGPT 3.5 and 4. Methods: We conducted an IRB-approved, survey-based study. Five pediatric dermatology conditions were selected based on prevalence and complexity. Questions from the corresponding SPD handouts were inputted into ChatGPT 3.5/4 to generate handouts for evaluation. Board-certified pediatric dermatologists evaluated these handouts for accuracy and completeness using a three-point Likert scale. Readability was measured using the Flesch Reading Ease and Kincaid Grade Level tests. Results: Preliminary analysis involved 6 pediatric dermatologists reviewing handouts for Eczema and 4 for JXG. For Eczema, ChatGPT 3.5 scored 2.44 (accuracy) and 2.56 (completeness), while ChatGPT 4 scored 2.47 (accuracy) and 2.57 (completeness). For JXG, ChatGPT 3.5 scored 2.56 (accuracy) and 2.69 (completeness), while ChatGPT 4 scored 2.81 (accuracy) and 3.00 (completeness). There was no significant difference in accuracy or completeness between the two ChatGPT versions. While the ratings were slightly higher for the rare condition (JXG), this difference was not significant. Readability scores suggested that ChatGPT content was presented at a college reading level. Commonly noted strengths were that the ChatGPT handouts were well-written, organized, and easy to understand. Conclusion: This study begins to evaluate whether AI-generated information can be a reliable resource for patient education in pediatric dermatology. Data collection is ongoing to increase the sample size. Layperson Summary: As more people turn to AI platforms for medical information, understanding the reliability of this content is important. Our study aimed to assess the accuracy, completeness, and readability of ChatGPT-generated content on common and rare pediatric dermatology conditions, while also comparing ChatGPT 3.5 and 4. Five conditions were selected based on prevalence and complexity. Questions from the corresponding SPD handouts were inputted into ChatGPT 3.5/4 to generate handouts for evaluation. Pediatric dermatologists evaluated these handouts for accuracy and completeness, and readability was analyzed using a web-based calculator. Preliminary analysis involved 6 pediatric dermatologists reviewing handouts for Eczema and 4 for Juvenile Xanthogranuloma (JXG). There was no significant difference in accuracy or completeness between the two ChatGPT versions. Similarly, while the accuracy and completeness ratings were slightly higher for the rare condition (JXG), this difference was not significant. Readability scores suggested that ChatGPT content was presented at a college reading level.			Journal of Investigative Dermatology				2025-03-01	2025		2025-03	145	3	e17	Closed	Article	Needle, Carli; Olugbade, Idowu; Jairath, Ruple; Frieden, Ilona; Gupta, Deepti; Haggstrom, Anita; Kruse, Lacey; Shah, Sonal; Oza, Vikash	Needle, Carli (New York University Grossman School of Medicine); Olugbade, Idowu (The Warren Alpert Medical School of Brown University); Jairath, Ruple (Indiana University School of Medicine); Frieden, Ilona (University of California, San Francisco); Gupta, Deepti (University of Washington); Haggstrom, Anita (Indiana University School of Medicine); Kruse, Lacey (Northwestern University); Shah, Sonal (Case Western Reserve University); Oza, Vikash (New York University Grossman School of Medicine)		Needle, Carli (New York University); Olugbade, Idowu (Brown University); Jairath, Ruple (Indiana University â€“ Purdue University Indianapolis); Frieden, Ilona (University of California, San Francisco); Gupta, Deepti (University of Washington); Haggstrom, Anita (Indiana University â€“ Purdue University Indianapolis); Kruse, Lacey (Northwestern University); Shah, Sonal (Case Western Reserve University); Oza, Vikash (New York University)	0	0				https://app.dimensions.ai/details/publication/pub.1186656683		Patient Education Materials and Readability Studies	Patient Education	ChatGPT-4	2023-11-17	ChatGPT 3.5 vs ChatGPT-4; ChatGPT 3.5 vs 4 on pediatric dermatology handouts; no significant difference	Accuracy, Completeness, Readability; new: pediatric expert review of generated handouts; Accuracy, Completeness, ReadabilityChatGPT-3.5 and 4 evaluated on pediatric dermatology (eczema, JXG). Board-certified dermatologists used 3-point Likert scale for accuracy and completeness. Readability via Flesch and FK Grade Level. Slight differences, not statistically significant.	4	Pediatric Dermatology	Eczema, JXG, Patient Handouts	32 Biomedical and Clinical Sciences; 3202 Clinical Sciences		2025	ChatGPT 3.5 vs 4 on pediatric derm PEMs	0	Yes	No	Mixed	Satisfactory	Mixed: ChatGPT 3.5/4 had similar scores; slightly better for rare diseases; readability too high	Medium: Pediatric derm topics	Low–Medium: No diagnostic tasks	Medium: Likert scoring by specialists
69	pub.1187324953	GPT series, GPT-3.5, ChatGPT, BingAI	10.2196/preprints.74040			Evaluating Artificial Intelligence Models in Dermatology: A Comparative Analysis (Preprint)	BACKGROUND Dermatology is an ever-evolving field; the integration of artificial intelligence (AI) offers promising avenues for enhancing clinical decision-making and improving patient outcomes. This study focuses on evaluating the effectiveness of DermGPT, an AI model specifically designed to address dermatological inquiries with precision, compared to ChatGPT-4o (OpenAI), an AI chatbot and virtual assistant developed by OpenAI. DermGPT was developed by a practicing dermatologist, and it is marketed as a superior alternative to general-purpose AI models like ChatGPT; it contains a curated database of authoritative sources tailored to the community of dermatological professionals. OBJECTIVE To assess the validity of these claims, we conducted a comparative analysis between ChatGPT and DermGPT. METHODS We conducted a survey study. A series of 15 dermatology-specific questions were presented to both AI tools, with the responses subsequently evaluated by a cohort of 19+ practicing dermatologists (attendings, residents and fellows) across two institutions. The dermatologists, who were blinded to the origin of the answers, rated the quality and accuracy of the responses in the form of a survey. Preferences for answers and comparison of sources references were evaluated, and the efficacy of the sources of data were compared. Statistical analysis was performed using SAS OnDemand. Univariable analysis was performed for categorical variables via chi-square tests, with statistical significance set at p<0.05. RESULTS A total of 19 attendings, dermatology residents and fellows completed the survey. For answer preference, DermGPT responses were favored overall (48%) compared to ChatGPT (28%), with a statistically significant chi-square test result (p=0.039). In subgroup analysis, attendings preferred DermGPT (47%) over ChatGPT (28%), while residents showed a narrower preference margin (32% vs. 31%). For source preference, ChatGPT citations were favored (46%) over DermGPT (24%), though the chi-square test did not reach statistical significance (p=1.385). Attendings preferred ChatGPT sources (48%) over DermGPT (23%), while residents also favored ChatGPT (41%) over DermGPT (24%). CONCLUSIONS DermGPT demonstrated strong potential for improving answer clarity and conciseness in dermatology-related queries, while ChatGPT provided more robust source citations, enhancing trust in evidence-based responses. Notably, ChatGPTâ€™s citation quality was preferred, whereas DermGPTâ€™s concise style made it more accessible for quick clinical reference. These findings suggest that integrating the strengths of both models could optimize AI-assisted medical consultations, balancing clarity with academic rigor. CLINICALTRIAL N/A			JMIR Preprints				2025-03-16	2025	2025-03-16					All OA; Green	Preprint	Patel, Aneri B; Driscoll, William; Lee, Conan H; Zachary, Cameron; Golbari, Nicole M; Smith, Janellen	Patel, Aneri B (); Driscoll, William (); Lee, Conan H (); Zachary, Cameron (); Golbari, Nicole M (); Smith, Janellen ()		Patel, Aneri B (); Driscoll, William (); Lee, Conan H (); Zachary, Cameron (); Golbari, Nicole M (); Smith, Janellen ()	0	0			http://dx.doi.org/10.2196/preprints.74040	https://app.dimensions.ai/details/publication/pub.1187324953		Clinical Decision-Making and Diagnosis	Clinical Practice	ChatGPT-4o	2024-05-13	DermGPT vs ChatGPT-4o; 15 dermatology questions rated by 19 dermatologists; All responses were found to be satisfactory. DermGPT preferred for answers, ChatGPT for citations. Blinded preference survey conducted by dermatology attendings, residents, and fellows.	Answer Preference, Source Preference, Chi-square p-values	2	AI performance on dermatology-specific queries	General dermatological clinical decision-making	46 Information and Computing Sciences; 4602 Artificial Intelligence	3 Good Health and Well Being	2025	Custom set of 15 dermatology-specific questions	0	Yes	No	Positive. All results were found satisfactory. Mixed in terms of outcomes across metrics, but the sentiment toward AI use overall is positive.	Positive	DermGPT preferred for clarity and clinical use; ChatGPT preferred for source citations and rigor	Medium	Low to Medium	Moderate (Blinded human evaluation, but limited to 15 questions)
70	pub.1188435865	GPT series, GPT-3.5, ChatGPT; Google's Family of LLMs, Gemini	10.58742/bmj.v3i3.180			Exploring Large Language Models Integration in the Histopathologic Diagnosis of Skin Diseases: A Comparative Study	Abstract Introduction The exact manner in which large language models (LLMs) will be integrated into pathology is not yet fully comprehended. This study examines the accuracy, benefits, biases, and limitations of LLMs in diagnosing dermatologic conditions within pathology. Methods A pathologist compiled 60 real histopathology case scenarios of skin conditions from a hospital database. Two other pathologists reviewed each patientâ€™s demographics, clinical details, histopathology findings, and original diagnosis. These cases were presented to ChatGPT-3.5, Gemini, and an external pathologist. Each response was classified as complete agreement, partial agreement, or no agreement with the original pathologistâ€™s diagnosis. Results ChatGPT-3.5 had 29 (48.4%) complete agreements, 14 (23.3%) partial agreements, and 17 (28.3%) none agreements. Gemini showed 20 (33%), 9 (15%), and 31 (52%) complete agreement, partial agreement, and no agreement responses, respectively. Additionally, the external pathologist had 36(60%), 17(28%), and 7(12%) complete agreements, partial agreements, and no agreements responses, respectively, in relation to the pathologistsâ€™ diagnosis. Significant differences in diagnostic agreement were found between the LLMs and the pathologist (P < 0.001). Conclusion In certain instances, ChatGPT-3.5 and Gemini may provide an accurate diagnosis of skin pathologies when presented with relevant patient history and descriptions of histopathological reports. However, their overall performance is insufficient for reliable use in real-life clinical settings. Introduction The healthcare sector is undergoing significant transformation with the emergence of large language models (LLMs), which have the potential to revolutionize patient care and outcomes. In November 2022, OpenAI introduced a natural language model called Chat Generative Pre-Trained Transformer (ChatGPT). It is renowned for its ability to generate responses that approximate human interaction in various tasks. Gemini, developed by Google, is a text-based AI conversational tool that utilizes machine learning and natural language understanding to address complex inquiries. These models generate new data by identifying structures and patterns from existing data, demonstrating their versatility in producing content across different domains. Generative LLMs rely on sophisticated deep learning methodologies and neural network architectures to scrutinize, comprehend, and produce content that closely resembles human-created outputs. Both ChatGPT and Gemini have gained global recognition for their unprecedented ability to emulate human conversation and cognitive abilities [1-3]. ChatGPT offers a notable advantage in medical decision-making due to its proficiency in analyzing complex medical data. It is a valuable resource for healthcare professionals, providing quick insights derived from patient records, medical research, and clinical guidelines [1,4]. Moreover, ChatGPT can play a crucial role in the differential diagnostic process by synthesizing information from symptoms, medical history, and risk factors, and comprehensively processing this data to present a range of potential medical diagnoses, thereby assisting medical practitioners in their assessments. This has the potential to improve diagnostic accuracy and reduce instances of misdiagnosis or delays [4]. The integration of ChatGPT and Gemini into the medical decision-making landscape has generated interest from various medical specialties. Multiple disciplines have published articles highlighting the significance and potential applications of ChatGPT and Gemini in their respective fields [2,5]. Despite the growing number of these models used in diagnostics, patient management, preventive medicine, and genomic analysis across medicine, the integration of LLMs in dermatology remains limited. This study emphasizes the exploration of large language models, highlighting their less common yet promising role in advancing dermatologic diagnostics and patient care [6] This study aims to explore the role of LLMs and its decision-making capabilities in the field of pathology, specifically in dermatologic conditions. It focuses on ChatGPT 3.5 and Gemini and compares their accuracy and concordance with the diagnoses of human pathologists. The study also investigates the potential advantages, biases, and constraints of integrating LLM tools into pathology decision-making processes. Methods Case Selection A pathologist selected 60 real case scenarios, with half being neoplastic conditions and the other half non-neoplastic, from a hospitalâ€™s medical database. The cases involved patients who had undergone biopsy and histopathological examination for skin conditions. The records included information on age, sex, and the chief complaint of the patients, in addition to a detailed description of the histopathology reports (clinical and microscopic description without the diagnosis). Consensus Diagnosis Two additional board-certified pathologists reviewed each case, reaching a collaborative consensus diagnosis through a meticulous review of clinical and microscopic descriptions. This process ensured diagnostic accuracy and reliability while minimizing individual biases. Eligibility Criteria The study included cases that had complete and relevant histopathological reports and comprehensive patient demographic information. Specifically, cases were included if they provided a definitive diagnosis in the histopathological report and contained detailed patient data such as age, gender, and clinical history. Cases were excluded if the histopathological report was incomplete, lacked critical patient information, or if the diagnosis could not be definitively made based solely on the textual description. Sampling Method The selection process involved a systematic review of available cases from the hospital's medical database to ensure a representative sample of different dermatologic diagnoses. A random sampling method was employed to minimize selection bias and to ensure the sample was representative of the broader population of dermatologic conditions within the database. The selected cases span a range of common and less common dermatologic conditions, enhancing the generalizability of the studyâ€™s findings. Evaluation by AI Systems and External Pathologist In March 2023, these cases were evaluated using two LLM systems, namely ChatGPT-3.5 and Gemini. In addition, an external board-certified pathologist was tested similarly to the AI systems, receiving only the necessary histopathology report descriptions (without histopathological images) to ensure a fair comparison between the LLM systems and the external pathologist. Pathologistsâ€™ Experience The Pathologists involved in the study had a minimum of eight years of experience in their respective specialties, handling an average of 30 cases per month. This level of experience ensured a deep familiarity with a wide range of case scenarios. Crucially, the pathologists conducted their assessments were fully informed of the study design, including the comparative analysis with AI systems. Their expertise and understanding were vital in upholding the integrity and reliability of the diagnostic evaluations throughout the study AI Prompting Strategy The LLM systems were initially greeted with a prompt saying â€œHello,â€ followed by standardized inquiries presented as: â€œPlease provide the most accurate diagnoses from the texts that will be given below.â€ Each case was individually presented by copy-pasting it from a Word document and requesting each system to provide a diagnosis of the case scenario based on the information presented. The first response of each system to the inquiry was documented. If no diagnosis was given, the prompt was repeated as such: â€œPlease, based on the histopathological report information given above, provide the most likely disease that causes it.â€ Until a diagnosis was obtained. In some cases, after a diagnosis was provided, an additional question was asked to specify the histologic subtype of the condition (e.g., if the diagnosis was â€œseborrheic keratosisâ€, the system was asked to specify the histologic subtype). Furthermore, the board-certified external pathologist was tested with the same questions, and the correct diagnosis was inquired. Response Categorization The responses from both systems and the external pathologist were categorized into three subtypes: complete agreement with the original diagnosis by the human pathologists, partial agreement, or none agreement. The criteria for categorizing agreement levels into "complete," "partial," and "none agreement" are based on the distinction between general and specific diagnostic classifications. For instance, when the original diagnosis provides a detailed type and subtype (e.g., "Seborrheic keratosis, irritated type"), an AI tool's or external pathologist's response was classified as demonstrating "complete agreement" if it accurately identifies both the general diagnosis ("Seborrheic keratosis") and the specific subtype ("irritated type"). This classification acknowledges that accurate identification of both components reflects a thorough understanding and alignment with the original diagnosis. Conversely, an assessment was categorized as "partial agreement" if the response correctly identifies the general diagnosis but inaccurately specifies the subtype. Furthermore, a diagnosis was classified as demonstrating "no agreement" when both the general diagnosis and subtype provided by the AI tool or external pathologist are incorrect. These classification criteria draw upon established methodologies in diagnostic agreement studies, emphasizing the importance of distinguishing between different levels of agreement based on the precision and correctness of diagnostic outputs [7]. Data Processing and Statistical Analysis The initial processing of the acquired data involved several steps before statistical analysis. First, the data were inputted into Microsoft Excel 2019. Subsequently, they were transferred to Statistical Package for the Social Sciences software (SPSS) 27.0 and the DATA tab for further analysis. Fleiss kappa was utilized to measure agreement among Chat GPT, the external pathologist, and Gemini. Additionally, Chi-square tests were applied to investigate associations between the two LLMs and the external pathologist. In this study, significance was defined as a p-value of < 0.05. A literature review was performed for the study, selectively considering papers from reputable journals while excluding those from predatory sources based on established criteria [8]. Results ChatGPT-3.5 provided 29 (48.4%) complete agreement, 14 (23.3%) partial agreement, and 17 (28.3%) none agreement responses for the scenarios presented. In contrast, Gemini offered 20 (33%), 9(15%), and 31 (52%) complete agreement, partial agreement, and none agreement responses, respectively, for the same scenarios. Moreover, the external pathologist provided 36 (60%) complete agreement, 17 (28%) partial agreement, and 7 (12%) none agreement responses (Table 1). The complete details of the scenarios, including the diagnosis from the pathologists, ChatGPTâ€™s, Geminiâ€™s, and the external pathologist diagnoses are available in (Supplement 1). Table 1. Distribution of the dermatopathology questions that the AI systems underwent. Variables Frequency/percentage Pathological classification Neoplastic Non-neoplastic Â 30 (50%) 30 (50%) Neoplastic Benign Malignant Â 19 (31.7%) 11 (18.3%) Non-neoplastic Dermatosis Infectious, pilosebaceous Connective tissue disease Infectious Granulomatous Vascular Epidermal maturation/keratinization disorder Dermatosis, pilosebaceous Pilosebaceous Panniculitis,Â Dermatosis, infectious Dermatosis, pigmentation disorder Granulomatous, panniculitis Bullous Â 9 (15%) 2 (3.3%) 2 (3.3%) 2 (3.3%) 2 (3.3%) 2 (3.3%) 2 (3.3%) 2 (3.3%) 2 (3.3%) 1 (3.3%) 1 (1.7%) 1 (1.7%) 1 (1.7%) 1 (1.7%) External Pathologist Complete agreement Partial agreement None agreement Â 36 (60%) 17 (28%) 7 (12%) ChatGPT Complete agreement Partial agreement None agreement Â 29 (48.4%) 14 (23.3%) 17 (28.3%) Gemini Complete agreement Partial agreement None agreement Â 20 (33%) 9 (15%) 31 (52%) The agreement between Chat GPT, the external pathologist, and Gemini was assessed using Fleiss' kappa, which indicated a statistically significant at a level of <0.001, demonstrating slight to moderate agreement with respect to the original diagnosis made by the pathologists. Out of the 29 questions where Chat GPT agreed with the original diagnosis, only 12 (41.4%) instances also received complete agreement from both Gemini and the external pathologist (Table 2). Table 2. Measurement of agreement between Chatgpt, an external pathologist, and Gemini Variables External pathologist Measurement of Agreement (Fleiss) Significance level Complete agreement Partial agreement None agreement Gemini Complete agreement 12 (41.4%) 1(7.1%) 2 (11.8%) 0.25 <0.001 Partial agreement 3 (10.4%) 1(7.1%) 0 (0.0%) None agreement 1(3.4%) 0(0.0%) 0 (0.0%) Complete agreement 2 (7%) 3(21.4%) 0 (0.0%) Partial agreement 1(3.4%) 3(21.4%) 0 (0.0%) None agreement 5(17.2%) 2(14.4%) 9 (53%) Total 29 14 17 When assessing the agreement between Chat GPT, the external pathologist, and Gemini, using the external pathologist as the reference, the external pathologist showed complete agreement with the original diagnosis in 36 cases. Among these, Chat GPT achieved complete agreement in 19 cases (52.7%), while Gemini achieved complete agreement in 15 cases (41.7%). Additionally, the external pathologist showed none agreement with the original diagnosis in only 7 cases. Among these, Chat GPT achieved none agreement in 5 cases (71.4%), while Gemini achieved none agreement in 6 cases (85.7%). Statistical analysis indicated significant differences in agreement levels between AI tools (ChatGPT and Gemini) and the external pathologist, with a P-value of <0.001 (Table 3).Â Table 3. Comparative analysis of Chatgpt, Gemini, and external pathologist responses regarding all skin pathologies. AI tools ChatGPT P-value Complete agreement Partial agreement None agreement ChatGPT Complete agreement 19(52.7%) 8(47.1%) 2(28.6%) <0.001 Partial agreement 6(16.7%) 8(47.1%) 0(0%) None agreement 11(30.6%) 1(5.8%) 5(71.4%) Gemini Complete agreement 15(41.7%) 4(23.5%) 1(14.3%) <0.001 Partial agreement 5(13.9%) 4(23.5%) 0(0%) None agreement 16(44.4%) 9(53%) 6(85.7%) Total 36(100%) 17(100%) 7(100%) Â In addition, the agreement between the external pathologist, ChatGPT, and Gemini was assessed for both neoplastic and non-neoplastic cases. Statistical analysis revealed significant differences in the agreement levels between the LLMs and the external pathologist, with a P-value of <0.001, highlighting the statistically significant disparity in agreement rates between the AI tools and the external pathologist (Table 4 and 5). Table 4.Â The agreement status between external pathologist, ChatGPT, and Gemini regarding non- neoplastic cases. AI tools External pathologist P-value Complete agreement Partial agreement None agreement Â ChatGPT Complete agreement 11(61.1%) 2(40%) 4(57.1%) <0.001 Partial agreement 3(16.7%) 3(60%) 1(14.3%) None agreement 4(22.2%) 0(0%) 2(28.6%) Gemini Complete agreement 9(50%) 1(20%) 1(14.3%) <0.001 Partial agreement 7(38.9%) 4(80%) 4(57.1%) None agreement 2(11.1%) 0(0%) 2(28.6%) Total non-neoplastic cases 18(100%) 5(100%) 7(100%) Â Â Table 5.Â The agreement status between external pathologist, ChatGPT, and Gemini regarding neoplastic cases. AI tools External pathologist P-value Complete agreement Partial agreement None agreement Â ChatGPT Complete agreement 8(44.4%) 0(40%) 4(40%) <0.001 Partial agreement 8(44.4%) 2(1000%) 0(0%) None agreement 2(11.1%) 0(0%) 6(60%) Gemini Complete agreement 6(33.3%) 0(20%) 3(30%) <0.001 Partial agreement 9(50%) 2(100%) 5(50%) None agreement 3(16.7%) 0(0%) 2(20%) Total neoplastic cases 18(100%) 2(100%) 10(100%) Â Discussion Despite being in existence for over five decades, LLM has recently garnered substantial attention in the public sphere. The increased focus on LLMs in the medical field has led to speculation about the potential replacement of doctors by these systems. However, LLMs are more likely to serve as a complementary tool, aiding clinicians in efficiently processing data and making clinical decisions. This is substantiated by the fact that LLMs can "learn" from extensive collections of medical data. Modern systems are also noted for their self-correcting capabilities. As electronic medical records become more prevalent, there is a growing reservoir of stored patient data. While having access to more data is undoubtedly advantageous, scanning through patient charts can be challenging. Algorithms have been developed to sift through patient notes and detect individuals with specific risk factors, diagnoses, or outcomes. This capability is particularly valuable because, in theory, a LLM system could be developed to review and extract data from medical charts, including pathology reports, and promptly identify patients at highest risk for conditions that could cause significant morbidity or mortality if missed by the physician [6,9]. The field of pathology is no exception to the adaptation of LLMs and the utilization of these technological advancements. Various in recent years have assessed LLMâ€™s accuracy, potential use, and associated limitations. For instance, a study by Vaidyanathaiyer et al., evaluated ChatGPT's proficiency in pathology through thirty clinical case scenarios. These cases were evenly distributed across three primary subcategories: hematology, histopathology, and clinical pathology, with ten cases from each category. The researchers reported that ChatGPT received high grade of â€œAâ€ on nearly three-quarters of the questions; in the remaining questions, and â€œBâ€ grades on remaining questions. They found that ChatGPT demonstrated moderate proficiency in these subcategories, excelling in rapid data analysis and providing fundamental insights, though it had limitations in generating thorough and elaborate information [10]. Furthermore, Passby et al. demonstrated capacity of ChatGPT to address multiple-choice inquiries in the Specialty Certificate Examination of dermatology, with ChatGPT-4 outperforming ChatGPT-3.5, scoring 90% versus 63%, respectively, compared to an approximate passing score of 70% [11]. In an investigation by Delsoz et al., twenty corneal pathologies with their respective case descriptions were provided to ChatGPT-3.5 and ChatGPT-4. ChatGPT-4 performed better, correctly answering 85% of the questions, whereas ChatGPT-3.5 answered only 60% correctly [12]. The current study found that ChatGPT-3.5 performed similarly in the percentage of correct responses. However, this study further evaluated the LLM responses and found that nearly 23.3% and 15% of ChatGPT and Gemini answers, respectively, were fair but still had inaccuracies. This highlight areas where these systems can improve, as they sometimes almost answer correctly but not fully. For instance, when a histopathology report of squamous cell carcinoma in situ was given to ChatGPT-3.5, it answered with squamous cell carcinoma. On further prompting, the system favored an invasive squamous cell carcinoma over an in-situ one, even when the suggestion was made to it whether an in-situ lesion was more appropriate for that scenario. similarly, in the case of guttate psoriasis, Gemini answered with only â€œpsoriasisâ€ did not specify the type, while ChatGPT-3.5 responded with â€œpsoriasis vulgarisâ€. In a study by Rahsepar et al. on pulmonary malignancies, Google Bard (the former name of Gemini) provided 9.2% partially correct answers, similar to Gemini's 15% partially correct responses in this study. However, ChatGPT-3.5 answered 17.5% of lung cancer questions incorrectly, whereas in the present study, ChatGPT-3.5â€™s incorrect answers were nearly twice as frequent. This may be due to ChatGPT broader access to data and medical information on lung cancer compared to the dermatological conditions tested in this study, highlighting the limitations and risks of relying on these systems for rarer diseases [13]. Although existing language models have access to extensive medical data, they often lack a nuanced understanding of individual diseases or specific patient cases. They have not undergone specialized training for medical tasks, relying solely on the provided data and information. The unclear methodology behind the LLM's diagnostic process leads to skepticism regarding the reliability of LLM-generated diagnoses. Consequently, their ability to accurately diagnose complex or unique cases may be limited, as demonstrated in the current study on skin histopathology cases. Notably, in a few cases, LLMs declined to provide a diagnosis on the initial prompt, citing concerns about giving medical advice, and only issued a diagnosis after repeated prompting with the same scenario. Despite their ability to offer insights based on existing knowledge, LLMs may lack a complete understanding of the intricate details and visual indicators crucial for pathologists' diagnosis. In the current study, the pathologist initially examined the histopathology slides and then provided the report to the AI systems. Another issue is that preserving the integrity of LLMs and safeguarding the confidentiality of associated data from unauthorized access is critical, particularly in scenarios involving sensitive patient information [14,15]. The case scenarios in this study did not include specific patient identifiers. Additionally, failure to evolve the LLM tools utilized in the pathological assessment alongside advancements in clinical practice and treatment poses the risk of stagnation and adherence to outdated methodologies. Although it is possible to manually update LLM algorithms to align with new protocols, theirÂ efficacy depends heavily on the availability of pertinent data, which might not be readily accessible during transitional periods. Such adaptations could introduce errors, particularly in pathology, through misclassifications of entities as classification and staging systems undergo revisions. Another concern is automation bias, which refers to the tendency of clinicians to regard LLM-based predictions as flawless or to adhere to them without questioning their validity. This bias often emerges soon after exposure to new technology and may stem from concerns about the legal consequences of disregarding an algorithm's output. Research across various fields has shown that automation bias can reduce clinician accuracy, affecting areas such as electrocardiogram interpretation and dermatologic diagnoses. Clinicians at all proficiency levels, including experts, are susceptible to this phenomenon [3,14-16]. The LLM has numerous applications in the medical field, with various technologies being developed at an unprecedented pace. For example, in the field of epilepsy, Empatica has created a wearable monitor called Embrace, which detects the onset of seizures in patients with epilepsy and notifies designated family members or trusted physicians. This innovation enhances safety and facilitates early management of such cases and received FDA approval six years ago [17]. Additionally, one of the earliest uses of LLM was for the detection of atrial fibrillation. AliveCor mobile application, which facilitates ECG monitoring and atrial fibrillation detection using a mobile phone, was FDA-approved. Recent findings from the REHEARSE-AF study indicated that traditional care methods are less effective at detecting atrial fibrillation in ambulatory individuals compared to remote ECG monitoring using Kardia [17,18]. Another example is the artificial immune recognition system, which has demonstrated remarkable accuracy in diagnosing tuberculosis by using support vector machine classifiers. These advanced systems significantly outperform traditional methods, making them a robust tool in identifying tuberculosis cases with high reliability. This underscores the potential of these models to enhance diagnostic processes in infectious diseases [19]. The advancements across various medical disciplines render the application of LLMs in histopathological diagnostics increasingly viable and anticipated for future clinical implementation. This progress motivates further research by scientists and numerous companies, as the focus has shifted from questioning whether LLM will be used in pathology or not to when and how these models will be utilized precisely. One limitation of this study is that the aforementioned LLM systems were not evaluated for their ability and accuracy in directly reaching a diagnosis from histopathological images. Instead, the study relied on providing necessary information from the histopathological reports in text form, which imposes practical constraints and still requires an expert pathologist. Future studies focusing on both histopathological images and texts are necessary to further evaluate the comprehensive capabilities of LLM tools in this domain. Conclusion In certain instances, ChatGPT-3.5 and Gemini may provide an accurate diagnosis of skin conditions when provided with pertinent patient history and descriptions of histopathological reports. Specifically, Gemini showed higher accuracy in diagnosing non-neoplastic cases, while ChatGPT-3.5 demonstrated better performance in neoplastic cases. However, despite these strengths, the overall performance of both models is insufficient for reliable use in real-life clinical settings. Declarations Conflicts of interest: The author(s) have no conflicts of interest to disclose. Ethical approval: Not applicable. Patient consent (participation and publication): Not applicable. Funding: The present study received no financial support. Acknowledgements: None to be declared. Authors' contributions: RMA and AMA were significant contributors to the conception of the study and the literature search for related studies. DSH and SHM involved in the literature review, study design, and manuscript writing. TSA, HAY, RSA, and AMS were involved in the literature review, the study's design, the critical revision of the manuscript, and data collection. RMA and DSH confirm the authenticity of all the raw data. All authors approved the final version of the manuscript. Use of AI: ChatGPT-3.5 was used to assist in language editing and improving the clarity of the introduction section. All content was reviewed and verified by the authors. Authors are fully responsible for the entire content of their manuscript. Data availability statement: Not applicable.			Barw Medical Journal				2025-04-30	2025	2025-04-30		3	3	2025-06-12	Closed	Article	Talar Sabir Ahmed; Rawa M. Ali; Ari M. Abdullah; Hadeel A. Yasseen; Ronak S. Ahmed; Ameer M. Salih; Dilan S. Hiwa; Shvan H. Mohammed	Talar Sabir Ahmed (); Rawa M. Ali (); Ari M. Abdullah (); Hadeel A. Yasseen (); Ronak S. Ahmed (); Ameer M. Salih (); Dilan S. Hiwa (); Shvan H. Mohammed ()		Talar Sabir Ahmed (); Rawa M. Ali (); Ari M. Abdullah (); Hadeel A. Yasseen (); Ronak S. Ahmed (); Ameer M. Salih (); Dilan S. Hiwa (); Shvan H. Mohammed ()	0	0				https://app.dimensions.ai/details/publication/pub.1188435865		Clinical Decision-Making and Diagnosis	Clinical Practice	Gemini	2023-03-17	ChatGPT-3.5 vs Gemini vs external pathologist; ChatGPT 3.5 vs Gemini vs Human Pathologist on 60 pathology cases; all inferior to human	Agreement scores, Fleiss Kappa; new: systematic diagnostic agreement by neoplastic/non-neoplastic classes; Diagnostic Agreement, Completeness, AccuracyChatGPT-3.5, Gemini, and an external pathologist evaluated on 60 dermatopathology text cases. Agreement scored as complete, partial, none. Fleiss' kappa and chi-square tests used. ChatGPT had 48.4% complete agreement vs Gemini (33%) and pathologist (60%).	5	Dermatopathology	Neoplastic vs Non-neoplastic Cases, Histopathology Reports	32 Biomedical and Clinical Sciences; 3202 Clinical Sciences		2025	ChatGPT and Gemini vs external pathologist	0	Yes	No	Cautionary	Cautionary	Cautionary: ChatGPT/Gemini less accurate than pathologists; high variance in agreement	High: Dermatopathology diagnostic	High: Clinical-pathologic reasoning	High: 3-way concordance, Fleiss’ kappa, stats
71	pub.1187587382	GPT series, GPT‐4, ChatGPT	10.1007/978-981-97-9559-8_38			COGnitive Network Evaluation Toolkit for Medical Domains: Evaluating Large Language Model Performance in Medical Diagnosticsâ€”An Assessment Framework and Dataset for Healthcare AI	We introduce Cognitive Network Evaluation Toolkit for Medical Domains (COGNET-MD), which constitutes a novel benchmark for evaluation of the correctness of Large Language Model responses in the medical domain. Specifically, COGNET-MD consists of a dataset of Multiple Choice Quizzes (MCQs) along with a proposed framework for scoring the LLM responses. The MCQs have been curated by medical experts and are characterized by a varying degree of difficulty and a number of correct choices which may range from only one to several per question. Because of the latter, the proposed evaluation framework may award partial or full credit depending on the number of correct choices returned by the LLM, while it deducts half a point for each erroneous choice. The current first version (1.0) of the MCQ dataset includes questions from the medical domains of Psychiatry, Dentistry, Pulmonology, Dermatology and Endocrinology. We employed the COGNET-MD benchmark using GPT-4 for inference from this dataset. We found that GPT-4 performed well regarding questions with only one correct answer, as it achieved full credit for 64/75 questions in Psychiatry, 26/36 in Pulmonology and 53/76 in Dentistry. However, when penalized for erroneous choices, GPT-4 scored averagely, achieving only a 55% accuracy.	This work has been partly supported by the University of Piraeus Research Center. Data Availability Data and Python code can be found at HuggingFaceCard: https://huggingface.co/datasets/DimitriosPanagoulias/COGNET-MD/ GitHub Repo: https://github.com/dimitris1pana/COGNET-MD/.		Lecture Notes in Networks and Systems	Intelligent Sustainable Systems	Atulya Nagar, Dharm Singh Jat, Durgesh Mishra, Amit Joshi		2025-04-15	2025	2025-04-15	2025	1178		437-446	Closed	Chapter	Panagoulias, Dimitrios P.; Papatheodosiou, Persephone; Palamidas, Anastasios; Sanoudos, Mattheos; Tsoureli-Nikita, Evridiki; Virvou, Maria; Tsihrintzis, George A.	Panagoulias, Dimitrios P. (Department of Informatics, University of Piraeus, 185 34, Piraeus, Greece); Papatheodosiou, Persephone (School of Medicine, National and Kapodistrian University of Athens, Athens, Greece); Palamidas, Anastasios (Interventional Pulmonology Department, Athens Medical Center, Athens, Greece); Sanoudos, Mattheos (Department of Orthodontics, School of Dentistry, National and Kapodistrian University of Athens, Athens, Greece); Tsoureli-Nikita, Evridiki (School of Medicine, National and Kapodistrian University of Athens, Athens, Greece); Virvou, Maria (Department of Informatics, University of Piraeus, 185 34, Piraeus, Greece); Tsihrintzis, George A. (Department of Informatics, University of Piraeus, 185 34, Piraeus, Greece)	Panagoulias, Dimitrios P. (University of Piraeus)	Panagoulias, Dimitrios P. (University of Piraeus); Papatheodosiou, Persephone (National and Kapodistrian University of Athens); Palamidas, Anastasios (Athens Medical Center); Sanoudos, Mattheos (National and Kapodistrian University of Athens); Tsoureli-Nikita, Evridiki (National and Kapodistrian University of Athens); Virvou, Maria (University of Piraeus); Tsihrintzis, George A. (University of Piraeus)	0	0				https://app.dimensions.ai/details/publication/pub.1187587382		Benchmark and Evaluation Tools	Professional Education	ChatGPT-o4-mini, Gemini 2.5 (GPT-4 used by the authors, but benchmarks were rerun with newer models in this work)	2023-03-14	GPT-4 performance using COGNET-MD benchmark; GPT-4 performance on COGNET-MD benchmark across specialties; dermatology included	Accuracy, partial credit logic; new: COGNET-MD benchmark framework; Accuracy, Partial Credit, Error PenaltyCOGNET-MD benchmark introduced with multi-answer MCQs. GPT-4 scored using partial/full credit system, deducting points for wrong choices. Accuracy with penalties ~55%. MCQs covered Psychiatry, Dentistry, Pulmonology, Dermatology, Endocrinology.	4	Dermatology (among others)	MCQs, Multi-answer Scoring	46 Information and Computing Sciences; 4605 Data Management and Data Science		2025	GPT-4 on COGNET-MD benchmark	0	No	No	Contrasting/Mixed (scoring-penalized)	Contrasting	Contrasting: GPT-4 did well on single-answer MCQs, struggled with multi-answer & penalization; 55% adjusted accuracy. However this work based on post-May 2025 models showed that in many cases ChatGPT's answer was more uptodate than the key given in this dataset	High: Dermatology, Psychiatry, Pulmonology MCQs	Medium–High: Multi-answer scoring with penalties	High: Partial credit scoring framework
72	pub.1188328858	GPT series, GPT‐4, ChatGPT	10.1038/s41746-025-01650-x	40320492	PMC12050279	Synthetic medical education in dermatology leveraging generative artificial intelligence	The advent of large language models (LLMs) represents an enormous opportunity to revolutionize medical education. Via â€œsynthetic education,â€ LLMs can be harnessed to generate novel content for medical education purposes, offering potentially unlimited resources for physicians in training. Utilizing OpenAIâ€™s GPT-4, we generated clinical vignettes and accompanying explanations for 20 skin and soft tissue diseases tested on the United States Medical Licensing Examination. Physician experts gave the vignettes high average scores on a Likert scale in scientific accuracy (4.45/5), comprehensiveness (4.3/5), and overall quality (4.28/5) and low scores for potential clinical harm (1.6/5) and demographic bias (1.52/5). A strong correlation (râ€‰=â€‰0.83) was observed between comprehensiveness and overall quality. Vignettes did not incorporate significant demographic diversity. This study underscores the potential of LLMs in enhancing the scalability, accessibility, and customizability of dermatology education materials. Efforts to increase vignettesâ€™ demographic diversity should be incorporated to increase applicability to diverse populations.	The project described was supported in part by award Number T32GM144273 from the National Institute of General Medical Sciences, which played no role in study design, data collection, analysis, and interpretation of data, or the writing of this paper. The content is solely the responsibility of the authors and does not necessarily represent the official views of the National Institute of General Medical Sciences or the National Institutes of Health.		npj Digital Medicine				2025-05-04	2025	2025-05-04		8	1	247	All OA; Gold	Article	Rao, Arya S.; Kim, John; Mu, Andrew; Young, Cameron C.; Kalmowitz, Ezra; Senter-Zapata, Michael; Whitehead, David C.; Garibyan, Lilit; Landman, Adam B.; Succi, Marc D.	Rao, Arya S. (Harvard Medical School, Boston, MA, USA; Medically Engineered Solutions in Healthcare Incubator, Innovation in Operations Research Center (MESH IO), Mass General Brigham, Boston, MA, USA); Kim, John (Harvard Medical School, Boston, MA, USA; Medically Engineered Solutions in Healthcare Incubator, Innovation in Operations Research Center (MESH IO), Mass General Brigham, Boston, MA, USA); Mu, Andrew (Harvard Medical School, Boston, MA, USA; Medically Engineered Solutions in Healthcare Incubator, Innovation in Operations Research Center (MESH IO), Mass General Brigham, Boston, MA, USA); Young, Cameron C. (Harvard Medical School, Boston, MA, USA; Medically Engineered Solutions in Healthcare Incubator, Innovation in Operations Research Center (MESH IO), Mass General Brigham, Boston, MA, USA); Kalmowitz, Ezra (Harvard Medical School, Boston, MA, USA; Medically Engineered Solutions in Healthcare Incubator, Innovation in Operations Research Center (MESH IO), Mass General Brigham, Boston, MA, USA); Senter-Zapata, Michael (Harvard Medical School, Boston, MA, USA; Brigham and Womenâ€™s Hospital, Boston, MA, USA); Whitehead, David C. (Harvard Medical School, Boston, MA, USA; Massachusetts General Hospital, Boston, MA, USA); Garibyan, Lilit (Harvard Medical School, Boston, MA, USA; Massachusetts General Hospital, Boston, MA, USA); Landman, Adam B. (Harvard Medical School, Boston, MA, USA; Brigham and Womenâ€™s Hospital, Boston, MA, USA); Succi, Marc D. (Harvard Medical School, Boston, MA, USA; Medically Engineered Solutions in Healthcare Incubator, Innovation in Operations Research Center (MESH IO), Mass General Brigham, Boston, MA, USA; Massachusetts General Hospital, Boston, MA, USA)	Succi, Marc D. (Harvard University; Massachusetts General Hospital; Massachusetts General Hospital)	Rao, Arya S. (Harvard University; Massachusetts General Hospital); Kim, John (Harvard University; Massachusetts General Hospital); Mu, Andrew (Harvard University; Massachusetts General Hospital); Young, Cameron C. (Harvard University; Massachusetts General Hospital); Kalmowitz, Ezra (Harvard University; Massachusetts General Hospital); Senter-Zapata, Michael (Harvard University; Brigham and Women's Hospital); Whitehead, David C. (Harvard University; Massachusetts General Hospital); Garibyan, Lilit (Harvard University; Massachusetts General Hospital); Landman, Adam B. (Harvard University; Brigham and Women's Hospital); Succi, Marc D. (Harvard University; Massachusetts General Hospital; Massachusetts General Hospital)	0	0			https://doi.org/10.1038/s41746-025-01650-x	https://app.dimensions.ai/details/publication/pub.1188328858		Synthetic Education and Content Generation	Professional Education	GPT-4	2023-11-17	LLM-generated dermatology vignettes rated by physicians; GPT-4 used to generate USMLE-style dermatology vignettes; high accuracy, low harm	Accuracy, Harmfulness, Demographic bias; new: quality-assessed vignettes with bias scoring; Scientific Accuracy, Comprehensiveness, Quality, Safety, BiasPhysician-reviewed synthetic clinical vignettes from GPT-4. Rated via Likert scales: scientific accuracy (4.45), comprehensiveness (4.3), overall quality (4.28), harm (1.6), bias (1.52). Strong correlation between comprehensiveness and quality (r=0.83).	6	General Dermatology	USMLE Vignettes, Medical Training Content	42 Health Sciences; 4203 Health Services and Systems		2025	GPT-4 created vignettes: 20 USMLE skin/soft tissue vignettes rated by experts	0	Yes	No	Positive	Positive	Positive: GPT-4 generated high-quality, low-harm clinical vignettes; experts rated them highly	High: USMLE-level content	Medium: Scenario generation with explanation	Medium: Expert review via Likert scale
73	pub.1188800619	GPT series, GPT‐4, ChatGPT	10.1111/jocd.70244	40387311	PMC12087418	The Performance of AI in Dermatology Exams: The Exam Success and Limits of ChatGPT	BACKGROUND: Artificial intelligence holds significant potential in dermatology. OBJECTIVES: This study aimed to explore the potential and limitations of artificial intelligence applications in dermatology education by evaluating ChatGPT's performance on questions from the dermatology residency exam. METHOD: In this study, the dermatology residency exam results for ChatGPT versions 3.5 and 4.0 were compared with those of resident doctors across various seniority levels. Dermatology resident doctors were categorized into four seniority levels based on their education, and a total of 100 questions-25 multiple-choice questions for each seniority level-were included in the exam. The same questions were also administered to ChatGPT versions 3.5 and 4.0, and the scores were analyzed statistically. RESULTS: ChatGPT 3.5 performed poorly, especially when compared to senior residents. Second (pâ€‰=â€‰0.038), third (pâ€‰=â€‰0.041), and fourth-year senior resident physicians (pâ€‰=â€‰0.020) scored significantly higher than ChatGPT 3.5. ChatGPT 4.0 showed similar performance compared to first- and third-year senior resident physicians, but performed worse in comparison to second (pâ€‰=â€‰0.037) and fourth-year senior resident physicians (pâ€‰=â€‰0.029). Both versions scored lower as seniority and exam difficulty increased. ChatGPT 3.5 passed the first and second-year exams but failed the third and fourth-year exams. ChatGPT 4.0 passed the first, second, and third-year exams but failed the fourth-year exam. These findings suggest that ChatGPT was not on par with senior resident physicians, particularly on topics requiring advanced knowledge; however, version 4.0 proved to be more effective than version 3.5. CONCLUSION: In the future, as ChatGPT's language support and knowledge of medicine improve, it can be used more effectively in educational processes.	Conflicts of Interest The authors declare no conflicts of interest.	Funding: The authors received no specific funding for this work.	Journal of Cosmetic Dermatology			Dermatology; Humans; Internship and Residency; Educational Measurement; Artificial Intelligence; Clinical Competence; Generative Artificial Intelligence	2025-05-19	2025	2025-05-19	2025-05	24	5	e70244	All OA; Hybrid	Article	GÃ¼rok, NeÅŸe GÃ¶Ã§er; Ã–ztÃ¼rk, SavaÅŸ	GÃ¼rok, NeÅŸe GÃ¶Ã§er (Department of Dermatology, ElazÄ±ÄŸ Fethi Sekin City Health Application and Research Center, University of Health Sciences, Elazig, Turkey); Ã–ztÃ¼rk, SavaÅŸ (Department of Dermatology, ElazÄ±ÄŸ Fethi Sekin City Health Application and Research Center, University of Health Sciences, Elazig, Turkey)	GÃ¼rok, NeÅŸe GÃ¶Ã§er (Department of Dermatology, ElazÄ±ÄŸ Fethi Sekin City Health Application and Research Center, University of Health Sciences, Elazig, Turkey)	GÃ¼rok, NeÅŸe GÃ¶Ã§er (Department of Dermatology, ElazÄ±ÄŸ Fethi Sekin City Health Application and Research Center, University of Health Sciences, Elazig, Turkey); Ã–ztÃ¼rk, SavaÅŸ (Department of Dermatology, ElazÄ±ÄŸ Fethi Sekin City Health Application and Research Center, University of Health Sciences, Elazig, Turkey)	0	0			https://doi.org/10.1111/jocd.70244	https://app.dimensions.ai/details/publication/pub.1188800619		Examinations and Practice Questions	Professional Education	ChatGPT-4	2023-11-17	ChatGPT-3.5 and 4.0 vs dermatology residents (by year); ChatGPT 3.5 and 4 vs dermatology residents on exam; 4.0 outperforms 3.5 but not seniors	Score comparisons, performance vs seniority; new: multi-seniority resident comparison; Exam Scores, Statistical SignificanceChatGPT-3.5 and 4 compared to dermatology residents across 100 exam questions. Scores analyzed by year/seniority level. Statistical significance reported (p < 0.05); performance decreased as question difficulty increased. GPT-4 outperformed GPT-3.5 overall.	3	General Dermatology	Residency Exams, AI vs Human Trainees	32 Biomedical and Clinical Sciences; 3202 Clinical Sciences		2025	ChatGPT vs Dermatology Residents by Year	0	Yes	No	Mixed	Satisfactory	Mixed: GPT-4 outperformed v3.5, but still trailed senior residents on harder questions	High: Dermatology residency-level	Medium–High: Varying by seniority level	High: Stratified MCQs across expertise levels
74	pub.1190313903	GPT series, GPT‐4o, ChatGPT	10.3233/shti250675	40588883		ChatGPT for Dermatology Students: Studying How Input Format Affects Reliability.	The use of ChatGPT has steadily increased over the years following its launch. This study evaluated ChatGPT-4o's diagnostic accuracy in dermatological education case studies, comparing Free Answer and Multiple Choice formats, and assessing the impact of input data. Results showed a better performance in the Free Answer format, as opposed to Multiple Choice. Furthermore, adding patient data to the input images did not improve accuracy. These findings suggest that while ChatGPT-4o can serve as a second-opinion tool in dermatological education, it can do so by supporting, not replacing, the critical thinking process the students should perform when exercising diagnostic capabilities. Proper regulation is needed to ensure ethical and effective implementation of Generative AI in medical education.			Studies in health technology and informatics	Global Healthcare Transformation in the Era of Artificial Intelligence and Informatics	John Mantas, Arie Hasman, Parisis Gallos, Emmanouil Zoulias, Konstantinos Karitis	Dermatology; Humans; Reproducibility of Results; Students, Medical; Computer-Assisted Instruction; Artificial Intelligence; Educational Measurement; Generative Artificial Intelligence	2025-06-26	2025	2025-06-26	2025-06-26	328		71-75	All OA; Hybrid	Chapter	Gudiu, Adela-Vasilica; Stoicu-Tivadar, LÄƒcrÄƒmioara	Gudiu, Adela-Vasilica (University Politehnica TimiÅŸoara, Romania); Stoicu-Tivadar, LÄƒcrÄƒmioara (University Politehnica TimiÅŸoara, Romania)		Gudiu, Adela-Vasilica (Polytechnic University of TimiÅŸoara); Stoicu-Tivadar, LÄƒcrÄƒmioara (Polytechnic University of TimiÅŸoara)	0	0			https://ebooks.iospress.nl/pdf/doi/10.3233/SHTI250675	https://app.dimensions.ai/details/publication/pub.1190313903		Diagnostic Accuracy in Medical Education	Professional Education	ChatGPT-4o	2024-05-13	Free Answer vs Multiple Choice test formats; With vs Without Patient Metadata	Top-1 Accuracy (correct diagnosis at top); Top-4 Accuracy (diagnosis in top 4 responses); Category-specific accuracy (Melanoma, Nevus, BCC, SK); Impact of structured metadata. 4 metrics used	4	Dermoscopy / Diagnostic Dermatopathology	Diagnostic support using AI, Impact of question format on performance, Integration of image + structured metadata, Use of AI as second-opinion in education, Limitations in handling structured clinical data, Lesion classification (Melanoma, Nevus, BCC, SK)	42 Health Sciences; 4203 Health Services and Systems; 46 Information and Computing Sciences; 4601 Applied Computing	4 Quality Education	2025	ChatGPT-4o Free Answer vs MCQ diagnostic education	1	No	No	Mixed	Cautionary	Mixed: Free answer > MCQ; no gain from added patient data; useful as second-opinion tool. The model did not effectively integrate data in a manner that enhanced decision-making	Medium: Diagnostic education content	Medium: Diagnostic variation across formats	Medium: Format comparison (Free vs. MCQ)
75	pub.1190313192	GPT series, GPT‐4o, ChatGPT		40586255		Exploring the Potential of ChatGPT in Identifying Drug-Drug Interactions in Dermatology.	BACKGROUND: Identifying drug-drug interactions (DDIs) in dermatology can be cumbersome and time-consuming using traditional methods. OBJECTIVES: To explore the potential of ChatGPT-4o, an artificial intelligence (AI)-based chatbot, to streamline the identification process. METHODS: ChatGPT-4o was tasked with assessing DDIs among commonly prescribed dermatological medications. The accuracy and reliability of the chatbot's outputs were compared against established references for 43 interactions. RESULTS: ChatGPT-4o successfully identified all evaluated interactions. It accurately described the interaction effects in 42 cases, with only one example of misdescription. CONCLUSIONS: The findings highlight the potential of ChatGPT to serve as an effective and efficient alternative for identifying and understanding DDIs in dermatology, despite one noted error that emphasizes the need for ongoing verification against trusted references. Further research is needed to validate its use across a broader range of medications and clinical scenarios.			Israel Medical Association Journal			Humans; Drug Interactions; Artificial Intelligence; Dermatologic Agents; Dermatology; Reproducibility of Results; Generative Artificial Intelligence	2025-06-01	2025		2025-06	27	6	367-371	Closed	Article	Shapiro, Jonathan; Freud, Tamar; Kaplan, Baruch; Ramot, Yuval	Shapiro, Jonathan (Maccabi Healthcare Services, Tel Aviv-Yafo, Israel.); Freud, Tamar (Department of Family Medicine, Faculty of Health Sciences, Ben Gurion University of the Negev, Beer Sheva, Israel.); Kaplan, Baruch (Adelson School of Medicine, Ariel University, Ariel, Israel, Assuta Medical Center, Tel Aviv, Israel.); Ramot, Yuval (Department of Dermatology, Hadassah Medical Center, Faculty of Medicine, Hebrew University of Jerusalem, Jerusalem, Israel.)		Shapiro, Jonathan (Maccabi Institute for Health Services Research); Freud, Tamar (Ben-Gurion University of the Negev); Kaplan, Baruch (Ariel University); Ramot, Yuval (Hadassah University Hospital; Hebrew University of Jerusalem)	0	0				https://app.dimensions.ai/details/publication/pub.1190313192		Drug-Drug Interaction (DDI) Detection	Clinical Practice	ChatGPT-4o (version as of 29 July 2024)	2024-05-13	ChatGPT-4o vs gold-standard DDI references	Binary correctness (identified vs not), descriptive accuracy (42/43 correct DDI effects). One-sample Chi-square test for description accuracy (P < 0.01) 2) Cohen’s Kappa. While the metrics themselves are standard, this paper introduces innovative evaluation practices by using custom GPT agents with prompt engineering for structured clinical tasks, Including inter-rater reliability (Cohen’s Kappa) in LLM evaluations. Capturing instances where the LLM corrected the medical reference; Emphasizing dual utility (clinician + patient acces)	2	General Dermatologic Pharmacology	Drug safety, prescription support, pharmacologic education, chatbot utility	42 Health Sciences; 4203 Health Services and Systems		2025	ChatGPT-4o identifying dermatologic drug-drug interactions	0	No	No	Positive	Positive	Positive: ChatGPT-4o correctly identified 42/43 DDIs; one minor misdescription	Medium: Dermatologic pharmacology	Low–Medium: Fact retrieval with nuance	Medium: Expert DDI comparison
76	pub.1189152369	GPT series, GPT‐4o, ChatGPT	10.1111/pde.15988	40433825		Comparative Evaluation of ChatGPT and ChatGLM Performance in Response to Common Queries on Pediatric Atopic Dermatitis	BACKGROUND: Atopic dermatitis (AD) is a prevalent chronic and recurrent skin condition in children. Developing novel and standardized management strategies to control AD is urgently needed. Artificial intelligence technology-based large language models (LLMs), especially Chat Generative Pre-trained Transformer (ChatGPT) and Chat General Language Modeling (ChatGLM), show potential in generating appropriate responses to dialogue. METHODS: This study aims to assess the performance of ChatGPT-4 omni (ChatGPT-4o) and ChatGLM-4 in answering common queries about pediatric AD in a medical context. By screening popular inquiries from the AtopicDermatitis.net forum, we identified 102 key questions from parents of children with AD. Then, each question was input into both ChatGPT-4o and ChatGLM-4 to generate responses. Five senior dermatologists independently scored the reliability and clinical applicability of the responses. Finally, we compared the score distributions and performed a consistency analysis. RESULTS: For both reliability and clinical applicability, ChatGPT-4o scored slightly better overall, ranging from 92.98% to 95.97% of the total maximum score, compared to ChatGLM-4, which ranged from 82.59% to 96.83%. However, there was no significant difference between them (pâ€‰>â€‰0.05). The consistency test indicated significant concordance among dermatologists (pâ€‰<â€‰0.05), with Kendall's coefficient of concordance above 0.40 in subgroups such as skin care, special manifestations, and treatment, demonstrating moderate consistency. They provide equivalent reliability and clinical applicability in answering queries about pediatric AD. CONCLUSIONS: The quality of the two LLMs' responses matches that of dermatology professors, which demonstrates that LLMs can effectively recommend treatments, care, and management strategies for pediatric AD.	Acknowledgments The authors would like to thank the dermatology professors for scoring the responses generated by ChatGPTâ€4o and ChatGLMâ€4. Conflicts of Interest The authors declare no conflicts of interest.	Funding: The authors received no specific funding for this work.	Pediatric Dermatology				2025-05-28	2025	2025-05-28	2025-05-28				Closed	Article	Lin, Zhipeng; Piao, Songyi; Wang, Aoxue	Lin, Zhipeng (Department of Dermatology, The Second Hospital of Dalian Medical University, Dalian, China); Piao, Songyi (Department of Dermatology, The Second Hospital of Dalian Medical University, Dalian, China); Wang, Aoxue (Department of Dermatology, The Second Hospital of Dalian Medical University, Dalian, China)	Wang, Aoxue (Second Affiliated Hospital of Dalian Medical University)	Lin, Zhipeng (Second Affiliated Hospital of Dalian Medical University); Piao, Songyi (Second Affiliated Hospital of Dalian Medical University); Wang, Aoxue (Second Affiliated Hospital of Dalian Medical University)	0	0				https://app.dimensions.ai/details/publication/pub.1189152369		Pediatric Dermatology / Treatment Recommendation	Patient Education	ChatGPT-4o and ChatGLM-4	2024-05-13	ChatGPT-4o vs ChatGLM-4. The quality of the two LLMs' responses matches that of dermatology professors	Expert-rated reliability and clinical applicability (92.98–95.97% vs 82.59–96.83%); Kendall's W	2	Pediatric Dermatology	Atopic dermatitis, patient-family education, treatment planning, caregiver communication	32 Biomedical and Clinical Sciences; 3202 Clinical Sciences		2025	ChatGPT-4o vs ChatGLM-4 on pediatric AD questions	0	Yes	No	Positive	Positive	Positive: ChatGPT-4o and ChatGLM-4 scored high and similarly for pediatric AD advice	Medium-High: Pediatric dermatology	Medium: Parent-focused clinical Q&A	Medium–High: Expert panel, reliability scoring
77	pub.1189404384	GPT series, ChatGPT 4.0, Doximity GPT	10.1097/dss.0000000000004716	40464401		Artificial Intelligence in Medical Coding: A Comparative Analysis of ChatGPT 4.0 and Doximity GPT in Dermatologic Surgery.	Medical coding plays a critical role in health care as the foundation for data management, billing, and reimbursement. In dermatologic surgery, coding can be burdensome due to the variety of diagnoses and procedural codes defined by the International Classification of Disease (ICD) and Current Procedural Terminology (CPT). Furthermore, consistency among services provided, documentation, and billed codes is crucial for appropriate reimbursement. Studies have highlighted how coding errors can result in financial losses and denials of insurance claims, further emphasizing the importance of accuracy. Artificial intelligence (AI) large language models (LLMs) have introduced opportunities to address these challenges. AI tools have assisted in generating text for notes, order entry, and improving coding processes. In addition, congruence between clinical documentation and billed codes as interpreted by LLMs may become crucial as payors also adopt these tools. Some early studies investigating the use of LLMs in procedural coding have shown promise, while others have shown that LLMs frequently underperform in medical coding tasks, often generating imprecise or inaccurate codes. We evaluated two mainstream accessible LLMs, ChatGPT 4.0 (CGPT) and Doximity GPT (DGPT), in coding procedural dermatology visits based on clinical documentation.			Dermatologic Surgery				2025-06-04	2025	2025-06-04	2025-06-04				Closed	Article	Gramann, Alec K.; Mittal, Sukul; Nijhawan, Rajiv I.	Gramann, Alec K. (All authors are affiliated with the Department of Dermatology, UT Southwestern Medical Center, Dallas, Texas); Mittal, Sukul (All authors are affiliated with the Department of Dermatology, UT Southwestern Medical Center, Dallas, Texas); Nijhawan, Rajiv I. (All authors are affiliated with the Department of Dermatology, UT Southwestern Medical Center, Dallas, Texas)		Gramann, Alec K. (The University of Texas Southwestern Medical Center); Mittal, Sukul (The University of Texas Southwestern Medical Center); Nijhawan, Rajiv I. (The University of Texas Southwestern Medical Center)	0	0				https://app.dimensions.ai/details/publication/pub.1189404384		Procedural Coding Accuracy Evaluation	Clinical Practice	ChatGPT 4.0 (CGPT) and Doximity GPT (DGPT)	2023-03-01	ChatGPT 4.0 vs Doximity GPT. Poor performance with ChatGPT 4.0 marginally outperforming Doximity GPT.	Coding accuracy (exact match vs expected CPT codes), qualitative comments on underperformance. Multi-label prediction metrics, Granular error typologiesPrecision, Recall, F1 Score, Proportion of Correct Responses (binary match accuracy), Statistical Tests: Fisher Exact Test, χ² Test (Chi-square), SPSS Statistics version 29.0. 6 metrics used. 5 metrics + statistics	4	Procedural Dermatology (Mohs surgery, excisions, repairs)	CPT coding accuracy, billing compliance, AI-assisted documentation, insurance claim alignment	32 Biomedical and Clinical Sciences; 3202 Clinical Sciences; 3203 Dentistry		2025	ChatGPT-4.0 and Doximity GPT coding procedural visits	0	No	No	Mixed	Cautionary	Mixed: LLMs assist coding but often imprecise or inaccurate in procedural dermatology tasks	High: ICD/CPT dermatologic codes	High: Procedural nuance and document matching	High: Coding accuracy evaluation
78	pub.1190394419	GPT series, GPT-4o, ChatGPT, Google family of models, Gemini 2.0	10.1097/dss.0000000000004747	40600596		AI-Assisted Billing in Dermatologic Surgery: Evaluating ChatGPT's and Gemini's Accuracy in CPT Code Assignment.	Artificial intelligence (AI) has gained momentum in various sectors of health care, including medical documentation, coding, and billing. 1–3 This trend holds particular relevance for dermatologic surgery, where procedures including Mohs surgery, excisions, and repairs, require precise coding to ensure appropriate reimbursement and adherence to regulatory standards. 4 Although AI-powered systems offer potential time savings and consistency, their accuracy in translating complex clinical scenarios into correct billing codes in dermatology remains uncertain. Given the emergence of these technologies and their potential for integration in clinical workflows, we compared the efficacy of ChatGPT (OpenAI) and Gemini (Google) in generating Current Procedural Terminology (CPT) codes for common dermatologic surgery procedures. We selected 30 cases each of Mohs procedures, excisions, and repairs (intermediate/complex, flaps, grafts, etc), ensuring a range of complexities, anatomical sites, and coding intricacies (see Supplemental Digital Content 1. ChatGPT 4o and Gemini 2.0 were selected for this study. Of the 90 digital queries, ChatGPT yielded correct CPT codes for 67 cases (74.4%), wheareas Gemini correctly coded 82 cases (91.1%). In evaluating procedure type, ChatGPT demonstrated 76.7% accuracy for Mohs surgery, 80% for excisions, and 67% for repairs. By contrast, Gemini achieved 80% accuracy for Mohs.			Dermatologic Surgery				2025-07-02	2025	2025-07-02	2025-07-02				Closed	Article	Modiri, Omeed; Ebriani, Joesph; Jairath, Neil; Lewin, Jesse	Modiri, Omeed (Division of Dermatology, David Geffen School of Medicine at the University of California, Los Angeles.); Ebriani, Joesph (Division of Dermatology, David Geffen School of Medicine at the University of California, Los Angeles.); Jairath, Neil (Department of Dermatology, New York University Grossman School of Medicine, New York, New York.); Lewin, Jesse (Department of Dermatology, Mount Sinai Icahn School of Medicine, New York, New York.)		Modiri, Omeed (University of California, Los Angeles); Ebriani, Joesph (University of California, Los Angeles); Jairath, Neil (New York University); Lewin, Jesse (Icahn School of Medicine at Mount Sinai)	0	0				https://app.dimensions.ai/details/publication/pub.1190394419		Procedural Dermatology Coding with LLMs	Clinical Practice	ChatGPT 4o, Gemini 2.0	2024-05-13	ChatGPT 4o vs Gemini 2.0	Accuracy (Exact CPT match), per-category breakdown	3	Procedural Dermatology (Mohs, excisions, flaps, grafts, complex closures)	Medical billing, AI coding accuracy, CPT compliance, model performance by task category	32 Biomedical and Clinical Sciences; 3202 Clinical Sciences		2025	ChatGPT vs Gemini CPT coding accuracy (derm surgery)	0	No	No	Positive	Positive	Positive: Gemini > ChatGPT in CPT coding (91% vs. 74%); good for Mohs/excisions, worse for repairs	High: Complex procedural coding	High: Multistep interpretation	High: 90-case comparison by procedure
79	ResearchSquare	GPT series, GPT-4.5	10.21203/rs.3.rs-6450826/v1			Artificial Intelligence Meets Real-Life Dermatology: Diagnostic Accuracy Assessment in a Retrospective Case Series	ABSTRACT Background: Although artificial intelligence (AI) has shown considerable promise in dermatological diagnostics, its real-world clinical validation remains limited. This study aimed to evaluate the diagnostic accuracy and clinical decision-support capabilities of GPT-4.5 in a routine outpatient dermatology setting. Methods: A total of 402 dermatologic cases from 400 patients were retrospectively analyzed at a secondary-care dermatology clinic. GPT-4.5 was provided with clinical and dermoscopic images, along with brief metadata (e.g., age, lesion location, duration), to generate differential diagnoses and management suggestions. Model outputs were compared with dermatologist assessments. Performance metrics included diagnostic accuracy, sensitivity, specificity, precision, and F1 score. Misclassification patterns were also reviewed. Results: GPT-4.5 achieved an overall diagnostic accuracy of 89.3% and correctly identified the primary diagnosis as its top-ranked suggestion in 71.9% of cases. Sensitivity and specificity were 89.7% and 91.4%, respectively, with an F1 score of 94.3%. Clinical guidance recommendations were concordant with physician decisions in 91.0% of cases. Diagnostic accuracy was higher in non-biopsied cases (96.0%) compared to those requiring histopathological confirmation (84.2%). Highest performance was observed in infectious (94.3%) and inflammatory (96.2%) dermatoses. Misclassifications were most common in pigmented neoplasms and morphologically similar inflammatory disorders. Conclusion: GPT-4.5 demonstrated high diagnostic accuracy and strong clinical alignment in outpatient dermatology, especially for common and visually distinct conditions. However, performance declined in diagnostically complex or ambiguous cases. These findings support its potential as a supplementary clinical tool, while underscoring the need for multimodal inputs, physician oversight, and broader prospective validation prior to clinical integration.	Throughout the course of this study, we adhered strictly to the World Medical Association Declaration of Helsinki and the Good Clinical and Laboratory Practice standards. All figures were created using BioRender.com under an academic license for scientific communication purposes.		ResearchSquare				2025-04-28	2025	2025-04-28					All OA; Green	Preprint	Gökhan KA, SEYYEDABBASI E, TAK AY	Gökhan KAYA, Ministry of Health Nizip State Hospital, Emir SEYYEDABBASI, Istinye University, Ayşegül YABACI TAK, Bezmialem Vakıf University			0	0			https://www.researchgate.net/publication/391254867_Artificial_Intelligence_Meets_Real-Life_Dermatology_Diagnostic_Accuracy_Assessment_in_a_Retrospective_Case_Series			Diagnostic Decision Support	Clinical Practice	GPT-4.5	2025-02-27	GPT-4.5 outputs (diagnosis + management suggestions) vs dermatologist assessments. GPT-4.5 had high diagnostic accuracy (89.3%), strong concordance with physician guidance (91.0%).	Diagnostic Accuracy , top-1 Accuracy, Sensitivity, Specificity, Precision, F1 Score, Concordance with physician decisions, Misclassification pattern analysis. Multimodal input (clinical + dermoscopic images + metadata). Real-world retrospective clinical setting. Detailed stratified performance analysis (e.g., biopsied vs non-biopsied cases; infectious vs neoplastic). Error pattern breakdown (e.g., pigmented lesions vs inflammatory conditions)	8	LLM Clinical Evaluation (Real-World)	Dermatologic diagnosis, differential generation, clinical guidance, model trustworthiness			2025	GPT-4.5 diagnostic accuracy in 402 real outpatient cases	1	Yes	No	Positive	Positive	Positive: GPT-4.5 achieved 89.3% diagnostic accuracy and 91% treatment concordance in real outpatient setting	High: Clinical dermatology + dermoscopy	High: Differential + treatment generation	High: Full-scale metrics + image & meta inputs
80	pub.1190498452	GPT series, ChatGPT 3.5	10.1016/j.abd.2025.501143	40614546		Using ChatGPT 4.0 for diagnosis in Dermatology: performance analysis in clinical cases from Anais Brasileiros de Dermatologia	ChatGPT 4.0 was evaluated on 25 clinical dermatology cases from a Brazilian journal using multiple-choice diagnosis format. It achieved 84% accuracy, performing best on clinical and histopathologic cases, and worse on microbiologic ones.	Conflicts of interest None declared.		Anais Brasileiros de Dermatologia				2025-07-03	2025	2025-07-03	2025-07	100	4	501143	All OA; Gold	Article	Pacheco, Matheus Alves; Martini, Athos Paulo Santos	Pacheco, Matheus Alves (University Hospital, Universidade Federal de Santa Catarina, FlorianÃ³polis, SC, Brazil. Electronic address: pacheco.matheus@ebserh.gov.br.); Martini, Athos Paulo Santos (University Hospital, Universidade Federal de Santa Catarina, FlorianÃ³polis, SC, Brazil.)	Pacheco, Matheus Alves (Universidade Federal de Santa Catarina)	Pacheco, Matheus Alves (Universidade Federal de Santa Catarina); Martini, Athos Paulo Santos (Universidade Federal de Santa Catarina)	0	0			https://doi.org/10.1016/j.abd.2025.501143	https://app.dimensions.ai/details/publication/pub.1190498452		Diagnostic Question Answering	Clinical Practice	ChatGPT 4.0	2023-03-01	Achieved 84% accuracy was viewed positively - especially considering the complexity of the tasks and the limited input format (multiple-choice rather than open-ended). Prior benchmark studies mentioned ChatGPT 3.5 and 4.0 performance on UK and Brazil board exams. Brazil's TED exam: ChatGPT achieved 75.3% accuracy; UK Specialty Certificate Exam: ChatGPT 3.5: 63.1%. ChatGPT 4.0: 90.5%	Accuracy, binary correctness in a multiple-choice format (% correct answers out of total); stratified by diagnostic method (clinical, histopathological, microbiological)	1	General Dermatology; Diagnostic Dermatology	Diagnostic accuracy, multiple-choice clinical decision-making, LLM limitations in multimodal reasoning (e.g., combining lab, pathology, microbiology)	32 Biomedical and Clinical Sciences; 3202 Clinical Sciences		2025	ChatGPT 4.0 on Brazilian dermatology MCQs	0	No	No	Positive	Positive	Positive: ChatGPT-4.0 achieved 84% accuracy on 25 Brazilian clinical cases; weaker on microbiologic ones	High (clinical dermatology, histopathology)	Moderate to High (case-based inference)	Low (accuracy measured vs. correct answer; MCQ-based differential diagnosis)
81	pub.1190778520	GPT series, Google family of models, Claude series, xAI Grok series, GPT-4 Turbo,Grok Beta,GPT-4o (May 2024),GPT-4o (August 2024),GPT-4o (November 2024),GPT-o1,Gemini 1.5 Flash,Gemini 1.5 Pro,Claude 3.5 Sonnet,GPT-4.5,Grok 3,Claude 3.7 Sonnet,Gemini 2.0 Flash	10.48550/arXiv.2507.08030			A Systematic Analysis of Declining Medical Safety Messaging in Generative AI Models	Generative AI models, including large language models (LLMs) and vision-language models (VLMs), are increasingly used to interpret medical images and answer clinical questions. Their responses often include inaccuracies; therefore, safety measures like medical disclaimers are critical to remind users that AI outputs are not professionally vetted or a substitute for medical advice. This study evaluated the presence of disclaimers in LLM and VLM outputs across model generations from 2022 to 2025. Using 500 mammograms, 500 chest X-rays, 500 dermatology images, and 500 medical questions, outputs were screened for disclaimer phrases. Medical disclaimer presence in LLM and VLM outputs dropped from 26.3% in 2022 to 0.97% in 2025, and from 19.6% in 2023 to 1.05% in 2025, respectively. By 2025, the majority of models displayed no disclaimers. As public models become more capable and authoritative, disclaimers must be implemented as a safeguard adapting to the clinical context of each output.			arXiv				2025-07-08	2025						All OA; Green	Preprint	Sharma, Sonali; Alaa, Ahmed M.; Daneshjou, Roxana	Sharma, Sonali (); Alaa, Ahmed M. (); Daneshjou, Roxana ()		Sharma, Sonali (); Alaa, Ahmed M. (); Daneshjou, Roxana ()	0	0				https://app.dimensions.ai/details/publication/pub.1190778520		Medical Disclaimer Evaluation in LLM/VLM Outputs	Patient Education	GPT-4.5 (OpenAI), Claude 3.7 Sonnet (Anthropic), Gemini 2.0 Flash (Google), Grok 3 (xAI), DeepSeek R1 (2024)	2025-02-27	Multiple LLMs and VLMs from OpenAI, Google DeepMind, Anthropic, xAI, and DeepSeek; comparisons across models, time (2022–2025), and task modality (medical questions vs. medical image prompts)	Trustworthiness and Safety in AI Medical Applications: Presence of medical disclaimer phrases (binary presence/absence) - Medical Disclaimer Rate (%)- Chi-square test of independence (e.g., χ² = 266.03, p < 0.00001)- Correlation between diagnostic accuracy and disclaimer presence	1	Dermatology image interpretation (benign vs. malignant conditions among 500 dermatology images)	Medical disclaimers, model safety, AI output trustworthiness, clinical risk, vision-language and text-only model behaviors - Medical disclaimers in AI outputs- Safety communication in AI health applications- Temporal trends in disclaimer presence (2022–2025)- Modality (VLM vs LLM) effects- Diagnostic accuracy vs disclaimers	46 Information and Computing Sciences; 47 Language, Communication and Culture; 4704 Linguistics		2025	Disclaimer presence in LLM/VLM outputs 2022â€“2025	1	No	No	Contrasting/Method-discordant/Negative (safety-oversight)	Cautionary	Cautionary by the authors: Disclaimers disappearing (from ~25% to ~1%); safety risk as models become more authoritative. However this work showed that disclaimer or the willingness of the model to provide answer is highly personalized, depending on the user. Discordant since there is no second evaluator or group whose judgments clash with another’s. The result (steep drop-off in disclaimers) is driven by how the authors probed the API, not by divergent human-vs-AI scoring.	High (clinical image intepretation) even though knowledge required to add disclaimer phrase is very Low	Low: Binary presence of disclaimer	Low (simple string matching)
82	pub.1190605584	GPT series, GPT-4o, GPT o3, ChatGPT, Google family of models, Gemini 2.5 Pro	10.48550/arXiv.2507.05716			Divergent Realities: A Comparative Analysis of Human Expert vs. Artificial Intelligence Based Generation and Evaluation of Treatment Plans in Dermatology	Background: Evaluating AI-generated treatment plans is a key challenge as AI expands beyond diagnostics, especially with new reasoning models. This study compares plans from human experts and two AI models (a generalist and a reasoner), assessed by both human peers and a superior AI judge. Methods: Ten dermatologists, a generalist AI (GPT-4o), and a reasoning AI (o3) generated treatment plans for five complex dermatology cases. The anonymized, normalized plans were scored in two phases: 1) by the ten human experts, and 2) by a superior AI judge (Gemini 2.5 Pro) using an identical rubric. Results: A profound 'evaluator effect' was observed. Human experts scored peer-generated plans significantly higher than AI plans (mean 7.62 vs. 7.16; p=0.0313), ranking GPT-4o 6th (mean 7.38) and the reasoning model, o3, 11th (mean 6.97). Conversely, the AI judge produced a complete inversion, scoring AI plans significantly higher than human plans (mean 7.75 vs. 6.79; p=0.0313). It ranked o3 1st (mean 8.20) and GPT-4o 2nd, placing all human experts lower. Conclusions: The perceived quality of a clinical plan is fundamentally dependent on the evaluator's nature. An advanced reasoning AI, ranked poorly by human experts, was judged as superior by a sophisticated AI, revealing a deep gap between experience-based clinical heuristics and data-driven algorithmic logic. This paradox presents a critical challenge for AI integration, suggesting the future requires synergistic, explainable human-AI systems that bridge this reasoning gap to augment clinical care.	We are grateful to the ten dermatology experts who voluntarily participated in this study. Their time and clinical insights were invaluable to this research. Their name will be mentioned in the final published version. Declaration of generative AI and AI-assisted technologies in the writing process: During the preparation of this work, the authors used GPT-4o (ChatGPT) to improve readability and minor language formatting. After using this tool/service, the authors reviewed and edited the content as needed and take full responsibility for the content of the publication.		arXiv				2025-07-08	2025						All OA; Green	Preprint	Sengupta, Dipayan; Panda, Saumya	Sengupta, Dipayan (); Panda, Saumya ()		Sengupta, Dipayan (); Panda, Saumya ()	0	0				https://app.dimensions.ai/details/publication/pub.1190605584		Medication Recommendations and Treatment Efficacy	Clinical Practice	Gemini 2.5 Pro, gemini-2.5-pro-preview-05-06 evaluated o3	2025-05-01	GPT-4o and o3 (reasoning AI) vs dermatologists; evaluated on treatment plans for dermatology. GPT-4o and o3 (reasoning AI) vs dermatologists; evaluated on treatment plans for dermatology. Human experts rated peers higher; AI judge preferred AI plans. Human judges ranked human plans higher; Gemini 2.5 Pro (AI judge) ranked AI plans higher, with o3 1st and GPT-4o 2nd Human experts rated peers higher; AI judge preferred AI plans.	Evaluator Bias, Appropriateness, Plan Quality. One of the first clinical studies explicitly designed to benchmark “chain-of-thought” reasoning LLMs (like o3), highlighting that superior algorithmic logic may be underappreciated by human evaluators. Highlights evaluator-dependent scoring bias. Shifts AI evaluation away from diagnosis/image classification to the formulation of multi-step treatment plans, which are inherently subjective and lack a single correct answer. This is more reflective of real-world medical decision-making. Blinded Normalization of Responses: Introduces a two-step normalization process (LLM-based + human-verified) to control for confounding factors such as writing style, verbosity, or tone - ensuring fairer comparison of underlying clinical reasoning.	2	Complex Chronic Disease Management (psoriasis, atopic dermatitis, bullous pemphigoid, melasma, acne)	AI vs human reasoning, evaluator effect, clinical planning, human-in-the-loop AI, explainability, trust gaps	32 Biomedical and Clinical Sciences; 46 Information and Computing Sciences; 4602 Artificial Intelligence		2025	Human and AI dermatology treatment plans rated by peers and AI	0	Yes	Yes	Contrasting/Evaluator-discordant	Contrasting	Contrasting: Human experts rated AI lower; superior AI ranked AI plans higher; o3 ranked best by AI	Very High (therapeutic knowledge, personalization)	High (complex treatment synthesis, plan justification)	Very High (dual evaluation by experts and AI judge, conflicting judgments)
83	pub.1190890811	GPT series, GPT-4o	10.2196/preprints.80391			Melanoma Detection by Dermatologists and ChatGPT-4o: A Comparative Evaluation Study (Preprint)	<sec> UNSTRUCTURED <p>This study compares the diagnostic accuracy of ChatGPT-4o and a dermatology resident in classifying melanoma versus nonmelanoma using dermoscopic images from the ISIC 2020 dataset.</p> </sec>			JMIR Preprints				2025-07-09	2025	2025-07-09					All OA; Green	Preprint	Sattler, Samantha; Chetla, Nitin; Chen, Matthew; Chang, Joseph; Hage, Tamer; Korzenko, Adam	Sattler, Samantha (); Chetla, Nitin (); Chen, Matthew (); Chang, Joseph (); Hage, Tamer (); Korzenko, Adam ()			0	0			http://dx.doi.org/10.2196/preprints.80391	https://app.dimensions.ai/details/publication/pub.1190890811		Medical Records and Diagnostic Processes	Clinical Practice	ChatGPT 4o	2024-05-13	Compared the diagnostic performance of a dermatology resident versus ChatGPT-4o in identifying “melanoma” versus “not melanoma” using 250 dermoscopic images from the ISIC 2020 Dataset, a collection of 88,000+ pathologically-confirmed images	Accuracy', F1 Score, Precision, Sensitivity, Specificity	5	Image-based diagnostics: Melanoma Detection from Dermoscopic Images	Melanoma	32 Biomedical and Clinical Sciences; 3211 Oncology and Carcinogenesis		2025	ISIC 2020 Dataset	1	Yes	No	Mixed	Cautionary	ChatGPT-4o had higher sensitivity but lower specificity and accuracy; may overdiagnose, causing stress.	Intermediate	Low (Binary classification)	Moderate
84	pub.1190842913	GPT series, GPT-4o compared to NON LLM models Adobe Firefly, Midjourney and Stable Diffusion	10.1111/jdv.20849	40668069		AI-generated dermatologic images show deficient skin tone diversity and poor diagnostic accuracy: An experimental study	BACKGROUND: Generative AI models are increasingly used in dermatology, yet biases in training datasets may reduce diagnostic accuracy and perpetuate ethnic health disparities. OBJECTIVES: To evaluate two key AI outputs: (1) skin tone representation and (2) diagnostic accuracy of generated dermatologic conditions. METHODS: Using the standard prompt 'Generate a photo of a person with [skin condition],' this cross-sectional study investigated skin tone diversity and accuracy of four leading AI models-Adobe Firefly, ChatGPT-4o, Midjourney and Stable Diffusion-across the 20 most common skin conditions. All images (nâ€‰=â€‰4000) were evaluated for skin tone representation from June to July 2024. Two independent raters used the Fitzpatrick scale to assess skin tone diversity compared to U.S. Census demographics using Ï‡<sup>2</sup>. Two blinded dermatology residents evaluated a randomized 200-image subset for diagnostic accuracy. An inter-rater kappa statistic was calculated to assess rater agreement. RESULTS: Across all generated images, 89.8% depicted light skin, and 10.2% depicted dark skin. Adobe Firefly demonstrated the highest alignment with U.S. demographic data, with a non-significant chi-square result (38.1% dark skin, Ï‡<sup>2</sup>(1)â€‰=â€‰0.320, pâ€‰=â€‰0.572), indicating no meaningful difference between its generated skin tone diversity and census demographics. ChatGPT-4o, Midjourney and Stable Diffusion significantly underrepresented dark skin with Fitzpatrick scores of &gt;IV (6.0%, 3.9% and 8.7% dark skin, respectively; all pâ€‰&lt;â€‰0.001). Across all platforms, only 15% of images were identifiable by raters as the intended condition. Adobe Firefly had the lowest accuracy (0.94%), while ChatGPT-4o, Midjourney and Stable Diffusion demonstrated higher but still suboptimal accuracy (22%, 12.2% and 22.5%, respectively). CONCLUSIONS: The study highlights substantial deficiencies in the diversity and accuracy of AI-generated dermatological images. AI programs may exacerbate cognitive bias and health inequity, suggesting the need for ethical AI guidelines and diverse datasets to improve disease diagnosis and dermatologic care.	CONFLICT OF INTEREST STATEMENT All authors have completed the ICMJE disclosure forms and report receiving no financial support for the present manuscript, grants or contracts from any entity, royalties or licences, consulting fees, payment or honoraria for lectures, presentations, speakers bureaus, manuscript writing or educational events, payment for expert testimony, support for attending meetings and/or travel, patents planned (issued or pending), participation on a data safety monitoring board or advisory board, leadership or fiduciary role in other boards, societies, committees or advocacy groups (paid or unpaid), stock or stock options, receipt of equipment, materials, drugs, medical writing, gifts or other services, nor financial or nonâ€financial interests.	None.	Journal of the European Academy of Dermatology and Venereology				2025-07-16	2025	2025-07-16	2025-07-16				Closed	Article	Joerg, Lucie; Kabakova, Margaret; Wang, Jennifer Y.; Austin, Evan; Cohen, Marc; Kurtti, Alana; Jagdeo, Jared	Joerg, Lucie (Albany Medical College, Albany, New York, USA); Kabakova, Margaret (Department of Dermatology, State University of New York, Downstate Health Sciences University, Brooklyn, New York, USA; Dermatology Service, Veterans Affairs New York Harbor Healthcare System â€“ Brooklyn Campus, Brooklyn, New York, USA); Wang, Jennifer Y. (Department of Dermatology, State University of New York, Downstate Health Sciences University, Brooklyn, New York, USA; Dermatology Service, Veterans Affairs New York Harbor Healthcare System â€“ Brooklyn Campus, Brooklyn, New York, USA); Austin, Evan (Department of Dermatology, State University of New York, Downstate Health Sciences University, Brooklyn, New York, USA; Dermatology Service, Veterans Affairs New York Harbor Healthcare System â€“ Brooklyn Campus, Brooklyn, New York, USA); Cohen, Marc (Department of Dermatology, State University of New York, Downstate Health Sciences University, Brooklyn, New York, USA; Dermatology Service, Veterans Affairs New York Harbor Healthcare System â€“ Brooklyn Campus, Brooklyn, New York, USA); Kurtti, Alana (Department of Dermatology, State University of New York, Downstate Health Sciences University, Brooklyn, New York, USA; Dermatology Service, Veterans Affairs New York Harbor Healthcare System â€“ Brooklyn Campus, Brooklyn, New York, USA); Jagdeo, Jared (Department of Dermatology, State University of New York, Downstate Health Sciences University, Brooklyn, New York, USA; Dermatology Service, Veterans Affairs New York Harbor Healthcare System â€“ Brooklyn Campus, Brooklyn, New York, USA)	Jagdeo, Jared (State University of New York Downstate Health Sciences University; Dermatology Service, Veterans Affairs New York Harbor Healthcare System â€“ Brooklyn Campus, Brooklyn, New York, USA)	Joerg, Lucie (Albany Medical Center Hospital); Kabakova, Margaret (State University of New York Downstate Health Sciences University; Dermatology Service, Veterans Affairs New York Harbor Healthcare System â€“ Brooklyn Campus, Brooklyn, New York, USA); Wang, Jennifer Y. (State University of New York Downstate Health Sciences University; Dermatology Service, Veterans Affairs New York Harbor Healthcare System â€“ Brooklyn Campus, Brooklyn, New York, USA); Austin, Evan (State University of New York Downstate Health Sciences University; Dermatology Service, Veterans Affairs New York Harbor Healthcare System â€“ Brooklyn Campus, Brooklyn, New York, USA); Cohen, Marc (State University of New York Downstate Health Sciences University; Dermatology Service, Veterans Affairs New York Harbor Healthcare System â€“ Brooklyn Campus, Brooklyn, New York, USA); Kurtti, Alana (State University of New York Downstate Health Sciences University; Dermatology Service, Veterans Affairs New York Harbor Healthcare System â€“ Brooklyn Campus, Brooklyn, New York, USA); Jagdeo, Jared (State University of New York Downstate Health Sciences University; Dermatology Service, Veterans Affairs New York Harbor Healthcare System â€“ Brooklyn Campus, Brooklyn, New York, USA)	0	0				https://app.dimensions.ai/details/publication/pub.1190842913		Diagnostic Decision Support	Clinical Practice	ChatGPT 4o	2024-05-13	Comparison of four leading AI models: Adobe Firefly, ChatGPT-4o, Midjourney and Stable Diffusion-across the 20 most common skin conditions.	Skin Tone Representation (% dark skin), Diagnostic Accuracy, Chi-square test for demographic match, Inter-rater Reliability (kappa)	4	Bias and accuracy in AI-generated dermatologic images	20 most common dermatologic conditions; visual generation and identification	32 Biomedical and Clinical Sciences; 3202 Clinical Sciences		2025	Generated image dataset (4000 images across 4 models); 200-image subset manually labeled by dermatology residents	1	Yes	No	Mixed: Safety Concerns	Cautionary	While the study shows that some models (like ChatGPT-4o) achieved moderate accuracy, the overwhelming bias in skin tone representation and low diagnostic reliability (15% overall accuracy) raise major concerns about clinical use and health equity. The authors urge caution and advocate for improved datasets and ethical standards.	Low-Moderate	Low	High
85	pub.1190870389	GPT series, GPT-3.5 compared to NON LLM model HEIDI	10.1093/ced/llaf323	40674470		Artificial intelligence verses traditional method in generating dermatology consultation letters: a pilot study comparing accuracy, readability, and efficiency	OBJECTIVE: This pilot study aimed to compare the accuracy, readability, and efficiency of dermatology clinic letters generated by the traditional clinician-secretary method against artificial intelligence (AI)-based platforms (ChatGPT and Heidi), in a simulated clinical setting. METHODS: Four scripted dermatological cases were enacted by two doctor-patient pairs. Clinic letters were produced using three methods: the traditional clinician dictation and secretarial transcription, or generated by the AI platforms, ChatGPT or Heidi. Letters were evaluated by two independent senior dermatologists, focusing on accuracy, relevance, satisfaction, readability (using Flesch Reading Ease score), and time efficiency. RESULTS: ChatGPT achieved the highest accuracy (average 92.6%) and satisfaction ratings (4.59/5), but produced lengthy, complex letters with readability at a university level. Heidi demonstrated consistent accuracy (85%) and structured outputs, with an average satisfaction rating of 4.34/5, though it occasionally omitted nuanced details. The traditional method scored lowest in accuracy (58.81%) and satisfaction (3.52/5) but were the easiest to read (12-15-year-old readability level). Time efficiency was best for Heidi (27 seconds per letter), followed by ChatGPT (54 seconds), then traditional methods (10 minutes 54 seconds). CONCLUSION: AI platforms demonstrated superior accuracy and time efficiency compared to traditional methods. While ChatGPT achieved marginally higher scores, Heidi's consistent performance and reliable operation make it potentially more suitable for clinical implementation. Technical reliability, data security, and readability challenges require further investigation. Future research should validate these findings in real clinical settings and explore the implications for healthcare workflow and staffing.			Clinical and Experimental Dermatology				2025-07-17	2025	2025-07-17	2025-07-17			llaf323	Closed	Article	Farooq, Faiq; Cooper, Hywel; Shipman, Alexa; Michell, Charles D	Farooq, Faiq (Department of Dermatology, Portsmouth Hospitals University NHS Trust, Portsmouth, UK); Cooper, Hywel (Department of Dermatology, Portsmouth Hospitals University NHS Trust, Portsmouth, UK); Shipman, Alexa (Department of Dermatology, Portsmouth Hospitals University NHS Trust, Portsmouth, UK); Michell, Charles D (Department of Dermatology, Portsmouth Hospitals University NHS Trust, Portsmouth, UK)	Farooq, Faiq (Portsmouth Hospitals NHS Trust)	Farooq, Faiq (Portsmouth Hospitals NHS Trust); Cooper, Hywel (Portsmouth Hospitals NHS Trust); Shipman, Alexa (Portsmouth Hospitals NHS Trust); Michell, Charles D (Portsmouth Hospitals NHS Trust)	0	0				https://app.dimensions.ai/details/publication/pub.1190870389		Clinical Documentation	Clinical Practice	ChatGPT-3.5	2022-11-30	GPT-3.5 vs Heidi, domain-specific AI platform designed for generating clinic letters from structured inputs in dermatology.	Accuracy, Satisfaction Rating, Readability (Flesch Reading Ease), Time Efficiency	4	AI-generated clinic letter quality in dermatology	Dermatology clinical documentation, communication effectiveness, and operational efficiency	32 Biomedical and Clinical Sciences; 3202 Clinical Sciences		2025	Simulated dermatology clinic letters from scripted doctor-patient interactions	0	Yes	No	Positive	Satisfactory	The study presents a favorable view of AI-assisted clinical documentation. ChatGPT and Heidi demonstrated higher accuracy, satisfaction, and efficiency compared to the traditional method, although issues of readability and omission of nuance remain. These findings support the utility of LLMs in clinical workflows, especially in time-sensitive environments.	Low-Moderate	Moderate	Low
86	pub.1191134102	GPT series, GPT-4	10.4103/idoj.idoj_1250_24	40709867		A Meta-Analysis of ChatGPT's Performance on Dermatology Specialty-Level (Board-Style) Certification Questions	BACKGROUND AND OBJECTIVE: ChatGPT, an advanced artificial intelligence chatbot, has shown promise in various medical applications, including dermatology. This meta-analysis evaluates its performance on dermatology specialty (board-style) certification questions based on evidence from multiple studies. MATERIALS AND METHODS: We searched PubMed/MEDLINE and EMBASE for studies published up to December 10, 2024, using predefined search terms or keywords. A random-effects model estimated ChatGPT's overall performance on dermatology specialty certification (board-style) questions, with 95% confidence intervals and subgroup analyses by ChatGPT version (GPT-3.5 or GPT-4.0). Statistical analysis used STATA 17, with heterogeneity assessed by the I2 statistic, and significance set at P < 0.05. RESULTS: A total of 13 studies were included in this meta-analysis. The overall pooled accuracy of ChatGPT, across both GPT-3.5 and GPT-4.0 versions, was 69.97% (95% CI: 64.64-75.05%, I2 = 93.28%, P value = 0.00). ChatGPT-4.0 showed the highest overall accuracy of 79.46% (95% CI: 75.36-83.30%, I2 = 72.79%, P value = 0.00) compared to ChatGPT-3.5, which showed an overall accuracy of 61.07% (95% CI: 57.36-64.72%, I2 = 72.97%, P value = 0.00). LIMITATIONS: This study includes only English-language publications and focuses solely on ChatGPT's performance in dermatology exams, limiting its generalizability for clinical or patient education use. Significant heterogeneity warrants further research into potential causes such as question difficulty, dermatology subdomains, and question format and layout. CONCLUSION: Notwithstanding its limitations, this meta-analysis highlights ChatGPT's potential to serve as an additional educational resource for candidates preparing to sit dermatology specialty (board-level) certification examinations and for supporting their overall educational development.			Indian Dermatology Online Journal				2025-07-23	2025	2025-07-23	2025-07-23				All OA; Gold	Article	Andrew, Albert	Andrew, Albert (The School of Medicine, The University of Auckland, New Zealand.)		Andrew, Albert (University of Auckland)	0	0			https://doi.org/10.4103/idoj.idoj_1250_24	https://app.dimensions.ai/details/publication/pub.1191134102		Examinations and Practice Questions	Professional Education	ChatGPT-4	2023-03-14	GPT-3.5 vs GPT-4.0; Systematic Review	Accuracy (%), 95% CI, I², P-value	2	Performance on dermatology examinations	Dermatology exams	32 Biomedical and Clinical Sciences; 3202 Clinical Sciences; 42 Health Sciences		2025	Benchmarks included text-based, single-best-answer multiple-choice questions drawn from national specialty exams, institutional question banks, and dermatologist-authored test sets. 5 countries, 4 languages. The meta-analysis aggregated performance results from over a dozen studies evaluating ChatGPT on hundreds of dermatology board-style certification questions.	0	No	No	Positive	Positive	ChatGPT-4.0 showed the highest overall accuracy of 79.46% (95% CI: 75.36-83.30%, I2 = 72.79%, P value = 0.00) compared to ChatGPT-3.5, which showed an overall accuracy of 61.07% (95% CI: 57.36-64.72%, I2 = 72.97%, P value = 0.00). The passing percentage for specialty dermatology certification examinations varies by jurisdiction, but several studies in our study suggest that it lies typically around the 60% mark.[11,20] Based on its performance, both GPT-3.5 and GPT-4.0 versions of ChatGPT generally meet this standard.	Moderate	Low to Moderate	High
87	pub.1190985937	GPT series, GPT-3.5	10.1016/j.jid.2025.06.340			0336 A survey and analysis ChatGPT's generated differential diagnoses utilizing physical exam descriptions from a pediatric dermatology textbook	With the national shortage of pediatric dermatologists and the evolving field of artificial intelligence (AI), this study was designed to analyze the diagnostic accuracy of ChatGPT 3.5 as it pertains to common pediatric cutaneous pathologies. ChatGPT 3.5 was used to acquire answers to the prompt “diagnosis of [physical exam description]” using standardized physical examination findings from 178 pediatric dermatologic conditions in the Hurwitz Clinical Pediatric Dermatology textbook. Despite the availability of more sophisticated models of ChatGPT that can utilize photo input, ChatGPT 3.5 was specifically used as it is free and the most accessible to parents of patients. Based on inputted physical exam findings, ChatGPT successfully identified 59.30% of pathologies. The inconsistent diagnostic accuracy displays the continued need for pediatric dermatologists and reliable resources to manage pediatric cutaneous disease.			Journal of Investigative Dermatology				2025-08-01	2025		2025-08	145	8	s58	Closed	Article	Perz, C.; Presley, C.L.; Hurley, M.; Swink, S.	Perz, C. (Preliminary Medicine, William Beaumont Army Medical Center, El Paso, Texas, United States); Presley, C.L. (Division of Dermatology, Lehigh Valley Health Network, Allentown, Pennsylvania, United States); Hurley, M. (Philadelphia College of Osteopathic Medicine, Philadelphia, Pennsylvania, United States); Swink, S. (Division of Dermatology, The Children's Hospital of Philadelphia, Philadelphia, Pennsylvania, United States; University of Pennsylvania Perelman School of Medicine, Philadelphia, Pennsylvania, United States)		Perz, C. (William Beaumont Army Medical Center); Presley, C.L. (Lehigh Valley Health Network Inc); Hurley, M. (Philadelphia College of Osteopathic Medicine); Swink, S. (Children's Hospital of Philadelphia; University of Pennsylvania)	0	0				https://app.dimensions.ai/details/publication/pub.1190985937		Diagnostic Decision Support	Clinical Practice	ChatGPT-3.5	2022-11-30	A clear percentage (59.30%) is provided based on a defined test set.	Accuracy. Primary Metric: Diagnostic Accuracy: Correct identification of conditions based on textual input of physical exam findings.	1	Pediatric dermatology	Pediatric dermatology	32 Biomedical and Clinical Sciences; 3202 Clinical Sciences		2025	Standardized physical examination findings from 178 pediatric dermatologic conditions in the Hurwitz Clinical Pediatric Dermatology textbook.	0	No	No	Cautionary	Cautionary	Cautionary: The study acknowledges ChatGPT 3.5’s utility and accessibility but emphasizes its limited accuracy and the continued need for human expertise, signaling warning and restraint in application. The tone is measured and critical, not outright negative or optimistic.	Moderate	Moderate	Low
88	MedrXiv	GPT series, Google family of models, Claude series, xAI Grok series, DeepSeek models, Mistral series, LLAMA series, Yi series, Zhipu AI				Evaluating LLMs in Patient-Facing Medicine: A Dermatology-Centered Systematic Review and Meta-Analysis	This work (Living Systematic Review: https://osf.io/87u6q/wiki/Dermatology%20Living%20Systematic%20Review/)							2025-08-07	2025						All OA; Gold	Preprint	Gabashvili, Irene S.	Gabashvili, Irene S., Aurametrix	Gabashvili, Irene S.	Gabashvili, Irene S., Aurametrix	0	0						Systematic Review	Review	ChatGPT 5, Grok 4, ChatGPT o3, o4-mini-high; Gemini 2.5, Claude 4 and earlier models	2025-07-09	Systematic Review	Rubrics suggested my other papers moving beyond single-score evaluations toward multi-axis evaluation, using rubric-based frameworks that measure not only correctness but also communication, safety, context awareness, and instruction adherence.	15	Multiple	Multiple	32 Biomedical and Clinical Sciences; 46 Information and Computing Sciences; 4602 Artificial Intelligence		2025	PATM, TMAU, Cognet, HealthBench, Patient Stories and images	1	No	Yes	Positive	Positive	Positive	Medium-High	High	High
