## Appendix 4: Evaluation Scores for "Evaluating General-Purpose LLMs for Patient-Facing Use: Dermatology-Centered Systematic Review and Meta-Analysis" (part 1 of 3)

0	Language	Evaluation Topic	Dermatological Condition/Subject area/Aspect	Validity, % (Percent accuracy, or truthfulness, or overall quality)	Sample Size (Number of questions/areas to identify/records to process/rankings/respondents/raters)	Model	Model with version/date	Date of version	Comments	Dataset	Reference	Title	Category	Broader Category	Year	LLM-category	RF ID
1	Chinese	Essential knowledge, Accuracy	Dermatology questions in the 2021 NMLE exam, National Medical Licensing Examination, Certification	100.00%	15	ChatGPT 3.5	ChatGPT-3.5	11/17/2022	ChatGPT excelled in clinical epidemiology, human parasitology, and dermatology, with all questions answered correctly. However, the model faltered in subcjects such as pathology, pathophysiology, public health regulations, physiology, and anatomy, with the proportion of correct answers was less than 0.5 . Overall, ChatGPT failed to pass the accuracy threshold of 0.6 in any of the three types of examinations over the five years. Specifically, in the NMLE, the highest recorded accuracy was 0.5467, which was attained in both 2018 and 2021. In the NPLE, the highest accuracy was 0.5599 in 2017. In the NNLE, the most impressive result was shown in 2017, with an accuracy of 0.5897, which is also the highest accuracy in our entire evaluation. ChatGPT�s performance showed no significant difference in different units, but significant difference in different question types. ChatGPT performed well in a range of subject areas, including clinical epidemiology, human parasitology, and dermatology, as well as in various medical topics such as molecules, health management and prevention, diagnosis and screening.	Questions from Chinese NMLE, NPLE and NNLE from year 2017 to 2021. In NMLE and NPLE, each exam consists of 4 units, while in NNLE, each exam consists of 2 units. The questions with figures, tables or chemical structure were manually identified and excluded by clinician. 600 multiple-choice questions (MCQs) Available at https://github.com/zonghui0228/LLM-Chinese-NMLE	Zong H, Li J, Wu E, Wu R, Lu J, Shen B. Performance of ChatGPT on Chinese national medical licensing examinations: a five-year examination evaluation study for physicians, pharmacists and nurses. BMC Med Educ. 2024 Feb 14;24(1):143. doi: 10.1186/s12909-024-05125-7. PMID: 38355517; PMCID: PMC10868058.	Performance of ChatGPT on Chinese national medical licensing examinations: a five-year examination evaluation study for physicians, pharmacists and nurses	Dermatology Examinations and Practice Questions	Professional Education	2024	OpenAI GPT series	12
2	English	Image-based recognition of skin disease malignancy, Accuracy	Skin cancer, skin disease	0.00%	3	Claude 3	Claude-3-Opus	3/4/2024	Accuracy/Validity is based on three cases presented in the paper and its appendix. Gemini family: Gemini-1.0 Pro-Vision, Gemini-1.5-Pro, and Gemini-1.5-Flash; GPT family: GPT-3.5-Turbo, GPT-4-Turbo, and GPT-4o. Also Yi-Large, Yi-Large-Turbo, Claude-3-Opus and Llama 3. While current state-of-the-art MLLMs cannot yet be directly applied to the medical field, their robust reasoning abilities and impressive response speed suggest significant potential for improving model generalization in this domain.	Skin Cancer ISIC: 2357 images; Skin Cancer MNIST: HAM10000: 10015 images; Skin Cancer Malignant vs. Benign: 1800 images	Yutong Zhang, Yi Pan, Tianyang Zhong, Peixin Dong, Kangni Xie, Yuxiao Liu, Hanqi Jiang, Zihao Wu, Zhengliang Liu, Wei Zhao, Wei Zhang, Shijie Zhao, Tuo Zhang, Xi Jiang, Dinggang Shen, Tianming Liu, Xin Zhang, Potential of multimodal large language models for data mining of medical images and free-text reports, Meta-Radiology, Volume 2, Issue 4, 2024, 100103, ISSN 2950-1628, https://doi.org/10.1016/j.metrad.2024.100103. (https://www.sciencedirect.com/science/article/pii/S2950162824000572)	Potential of multimodal large language models for data mining of medical images and free-text reports	Medical Records and Diagnostic Processes	Clinical Practice	2024	Claude series	51
3	English	Image-based recognition of skin disease malignancy, Accuracy	Skin cancer, skin disease	0.00%	3	Gemini 1.5	Gemini-1.5-Flash	2/1/2024	Accuracy/Validity is based on three cases presented in the paper and its appendix. Gemini family: Gemini-1.0 Pro-Vision, Gemini-1.5-Pro, and Gemini-1.5-Flash; GPT family: GPT-3.5-Turbo, GPT-4-Turbo, and GPT-4o. Also Yi-Large, Yi-Large-Turbo, Claude-3-Opus and Llama 3. While current state-of-the-art MLLMs cannot yet be directly applied to the medical field, their robust reasoning abilities and impressive response speed suggest significant potential for improving model generalization in this domain.	Skin Cancer ISIC: 2357 images; Skin Cancer MNIST: HAM10000: 10015 images; Skin Cancer Malignant vs. Benign: 1800 images	Yutong Zhang, Yi Pan, Tianyang Zhong, Peixin Dong, Kangni Xie, Yuxiao Liu, Hanqi Jiang, Zihao Wu, Zhengliang Liu, Wei Zhao, Wei Zhang, Shijie Zhao, Tuo Zhang, Xi Jiang, Dinggang Shen, Tianming Liu, Xin Zhang, Potential of multimodal large language models for data mining of medical images and free-text reports, Meta-Radiology, Volume 2, Issue 4, 2024, 100103, ISSN 2950-1628, https://doi.org/10.1016/j.metrad.2024.100103. (https://www.sciencedirect.com/science/article/pii/S2950162824000572)	Potential of multimodal large language models for data mining of medical images and free-text reports	Medical Records and Diagnostic Processes	Clinical Practice	2024	Google's Family of LLMs	51
4	English	Image-based recognition of skin disease malignancy, Accuracy	Skin cancer, skin disease	0.00%	3	ChatGPT 4o	ChatGPT-4o	5/13/2024	Accuracy/Validity is based on three cases presented in the paper and its appendix. Gemini family: Gemini-1.0 Pro-Vision, Gemini-1.5-Pro, and Gemini-1.5-Flash; GPT family: GPT-3.5-Turbo, GPT-4-Turbo, and GPT-4o. Also Yi-Large, Yi-Large-Turbo, Claude-3-Opus and Llama 3. While current state-of-the-art MLLMs cannot yet be directly applied to the medical field, their robust reasoning abilities and impressive response speed suggest significant potential for improving model generalization in this domain.	Skin Cancer ISIC: 2357 images; Skin Cancer MNIST: HAM10000: 10015 images; Skin Cancer Malignant vs. Benign: 1800 images	Yutong Zhang, Yi Pan, Tianyang Zhong, Peixin Dong, Kangni Xie, Yuxiao Liu, Hanqi Jiang, Zihao Wu, Zhengliang Liu, Wei Zhao, Wei Zhang, Shijie Zhao, Tuo Zhang, Xi Jiang, Dinggang Shen, Tianming Liu, Xin Zhang, Potential of multimodal large language models for data mining of medical images and free-text reports, Meta-Radiology, Volume 2, Issue 4, 2024, 100103, ISSN 2950-1628, https://doi.org/10.1016/j.metrad.2024.100103. (https://www.sciencedirect.com/science/article/pii/S2950162824000572)	Potential of multimodal large language models for data mining of medical images and free-text reports	Medical Records and Diagnostic Processes	Clinical Practice	2024	OpenAI GPT series	51
5	English	Image-based recognition of skin disease malignancy, Accuracy	Skin cancer, skin disease	0.00%	3	ChatGPT 4 Turbo	ChatGPT-4 Turbo	11/12/2023	Accuracy/Validity is based on three cases presented in the paper and its appendix. Gemini family: Gemini-1.0 Pro-Vision, Gemini-1.5-Pro, and Gemini-1.5-Flash; GPT family: GPT-3.5-Turbo, GPT-4-Turbo, and GPT-4o. Also Yi-Large, Yi-Large-Turbo, Claude-3-Opus and Llama 3. While current state-of-the-art MLLMs cannot yet be directly applied to the medical field, their robust reasoning abilities and impressive response speed suggest significant potential for improving model generalization in this domain.	Skin Cancer ISIC: 2357 images; Skin Cancer MNIST: HAM10000: 10015 images; Skin Cancer Malignant vs. Benign: 1800 images	Yutong Zhang, Yi Pan, Tianyang Zhong, Peixin Dong, Kangni Xie, Yuxiao Liu, Hanqi Jiang, Zihao Wu, Zhengliang Liu, Wei Zhao, Wei Zhang, Shijie Zhao, Tuo Zhang, Xi Jiang, Dinggang Shen, Tianming Liu, Xin Zhang, Potential of multimodal large language models for data mining of medical images and free-text reports, Meta-Radiology, Volume 2, Issue 4, 2024, 100103, ISSN 2950-1628, https://doi.org/10.1016/j.metrad.2024.100103. (https://www.sciencedirect.com/science/article/pii/S2950162824000572)	Potential of multimodal large language models for data mining of medical images and free-text reports	Medical Records and Diagnostic Processes	Clinical Practice	2024	OpenAI GPT series	51
6	English	Image-based recognition of skin disease malignancy, Accuracy	Skin cancer, skin disease	0.00%	3	Llama	LLAMA3.0	3/17/2023	Accuracy/Validity is based on three cases presented in the paper and its appendix. Gemini family: Gemini-1.0 Pro-Vision, Gemini-1.5-Pro, and Gemini-1.5-Flash; GPT family: GPT-3.5-Turbo, GPT-4-Turbo, and GPT-4o. Also Yi-Large, Yi-Large-Turbo, Claude-3-Opus and Llama 3. While current state-of-the-art MLLMs cannot yet be directly applied to the medical field, their robust reasoning abilities and impressive response speed suggest significant potential for improving model generalization in this domain.	Skin Cancer ISIC: 2357 images; Skin Cancer MNIST: HAM10000: 10015 images; Skin Cancer Malignant vs. Benign: 1800 images	Yutong Zhang, Yi Pan, Tianyang Zhong, Peixin Dong, Kangni Xie, Yuxiao Liu, Hanqi Jiang, Zihao Wu, Zhengliang Liu, Wei Zhao, Wei Zhang, Shijie Zhao, Tuo Zhang, Xi Jiang, Dinggang Shen, Tianming Liu, Xin Zhang, Potential of multimodal large language models for data mining of medical images and free-text reports, Meta-Radiology, Volume 2, Issue 4, 2024, 100103, ISSN 2950-1628, https://doi.org/10.1016/j.metrad.2024.100103. (https://www.sciencedirect.com/science/article/pii/S2950162824000572)	Potential of multimodal large language models for data mining of medical images and free-text reports	Medical Records and Diagnostic Processes	Clinical Practice	2024	LLaMA Series by Meta	51
7	English	Image-based recognition of skin disease malignancy, Accuracy	Skin cancer, skin disease	0.00%	3	Yi	Yi-Large	10/1/2024	Accuracy/Validity is based on three cases presented in the paper and its appendix. Gemini family: Gemini-1.0 Pro-Vision, Gemini-1.5-Pro, and Gemini-1.5-Flash; GPT family: GPT-3.5-Turbo, GPT-4-Turbo, and GPT-4o. Also Yi-Large, Yi-Large-Turbo, Claude-3-Opus and Llama 3. While current state-of-the-art MLLMs cannot yet be directly applied to the medical field, their robust reasoning abilities and impressive response speed suggest significant potential for improving model generalization in this domain.	Skin Cancer ISIC: 2357 images; Skin Cancer MNIST: HAM10000: 10015 images; Skin Cancer Malignant vs. Benign: 1800 images	Yutong Zhang, Yi Pan, Tianyang Zhong, Peixin Dong, Kangni Xie, Yuxiao Liu, Hanqi Jiang, Zihao Wu, Zhengliang Liu, Wei Zhao, Wei Zhang, Shijie Zhao, Tuo Zhang, Xi Jiang, Dinggang Shen, Tianming Liu, Xin Zhang, Potential of multimodal large language models for data mining of medical images and free-text reports, Meta-Radiology, Volume 2, Issue 4, 2024, 100103, ISSN 2950-1628, https://doi.org/10.1016/j.metrad.2024.100103. (https://www.sciencedirect.com/science/article/pii/S2950162824000572)	Potential of multimodal large language models for data mining of medical images and free-text reports	Medical Records and Diagnostic Processes	Clinical Practice	2024	Yi series, 01.AI	51
8	English	Image-based recognition of skin disease malignancy, Accuracy	Skin cancer, skin disease	0.00%	3	Yi	Yi-Large-Turbo	10/1/2024	Accuracy/Validity is based on three cases presented in the paper and its appendix. Gemini family: Gemini-1.0 Pro-Vision, Gemini-1.5-Pro, and Gemini-1.5-Flash; GPT family: GPT-3.5-Turbo, GPT-4-Turbo, and GPT-4o. Also Yi-Large, Yi-Large-Turbo, Claude-3-Opus and Llama 3. While current state-of-the-art MLLMs cannot yet be directly applied to the medical field, their robust reasoning abilities and impressive response speed suggest significant potential for improving model generalization in this domain.	Skin Cancer ISIC: 2357 images; Skin Cancer MNIST: HAM10000: 10015 images; Skin Cancer Malignant vs. Benign: 1800 images	Yutong Zhang, Yi Pan, Tianyang Zhong, Peixin Dong, Kangni Xie, Yuxiao Liu, Hanqi Jiang, Zihao Wu, Zhengliang Liu, Wei Zhao, Wei Zhang, Shijie Zhao, Tuo Zhang, Xi Jiang, Dinggang Shen, Tianming Liu, Xin Zhang, Potential of multimodal large language models for data mining of medical images and free-text reports, Meta-Radiology, Volume 2, Issue 4, 2024, 100103, ISSN 2950-1628, https://doi.org/10.1016/j.metrad.2024.100103. (https://www.sciencedirect.com/science/article/pii/S2950162824000572)	Potential of multimodal large language models for data mining of medical images and free-text reports	Medical Records and Diagnostic Processes	Clinical Practice	2024	Yi series, 01.AI	51
9	English	Image-based recognition of skin disease malignancy, Accuracy	Skin cancer, skin disease	33.33%	3	Gemini 1.0	Gemini-1.0-Pro-Vision	3/17/2023	Accuracy/Validity is based on three cases presented in the paper and its appendix. Gemini family: Gemini-1.0 Pro-Vision, Gemini-1.5-Pro, and Gemini-1.5-Flash; GPT family: GPT-3.5-Turbo, GPT-4-Turbo, and GPT-4o. Also Yi-Large, Yi-Large-Turbo, Claude-3-Opus and Llama 3. While current state-of-the-art MLLMs cannot yet be directly applied to the medical field, their robust reasoning abilities and impressive response speed suggest significant potential for improving model generalization in this domain.	Skin Cancer ISIC: 2357 images; Skin Cancer MNIST: HAM10000: 10015 images; Skin Cancer Malignant vs. Benign: 1800 images	Yutong Zhang, Yi Pan, Tianyang Zhong, Peixin Dong, Kangni Xie, Yuxiao Liu, Hanqi Jiang, Zihao Wu, Zhengliang Liu, Wei Zhao, Wei Zhang, Shijie Zhao, Tuo Zhang, Xi Jiang, Dinggang Shen, Tianming Liu, Xin Zhang, Potential of multimodal large language models for data mining of medical images and free-text reports, Meta-Radiology, Volume 2, Issue 4, 2024, 100103, ISSN 2950-1628, https://doi.org/10.1016/j.metrad.2024.100103. (https://www.sciencedirect.com/science/article/pii/S2950162824000572)	Potential of multimodal large language models for data mining of medical images and free-text reports	Medical Records and Diagnostic Processes	Clinical Practice	2024	Google's Family of LLMs	51
10	English	Image-based recognition of skin disease malignancy, Accuracy	Skin cancer, skin disease	33.33%	3	Gemini 1.5	Gemini-1.5-Pro	3/17/2023	Accuracy/Validity is based on three cases presented in the paper and its appendix. Gemini family: Gemini-1.0 Pro-Vision, Gemini-1.5-Pro, and Gemini-1.5-Flash; GPT family: GPT-3.5-Turbo, GPT-4-Turbo, and GPT-4o. Also Yi-Large, Yi-Large-Turbo, Claude-3-Opus and Llama 3. While current state-of-the-art MLLMs cannot yet be directly applied to the medical field, their robust reasoning abilities and impressive response speed suggest significant potential for improving model generalization in this domain.	Skin Cancer ISIC: 2357 images; Skin Cancer MNIST: HAM10000: 10015 images; Skin Cancer Malignant vs. Benign: 1800 images	Yutong Zhang, Yi Pan, Tianyang Zhong, Peixin Dong, Kangni Xie, Yuxiao Liu, Hanqi Jiang, Zihao Wu, Zhengliang Liu, Wei Zhao, Wei Zhang, Shijie Zhao, Tuo Zhang, Xi Jiang, Dinggang Shen, Tianming Liu, Xin Zhang, Potential of multimodal large language models for data mining of medical images and free-text reports, Meta-Radiology, Volume 2, Issue 4, 2024, 100103, ISSN 2950-1628, https://doi.org/10.1016/j.metrad.2024.100103. (https://www.sciencedirect.com/science/article/pii/S2950162824000572)	Potential of multimodal large language models for data mining of medical images and free-text reports	Medical Records and Diagnostic Processes	Clinical Practice	2024	Google's Family of LLMs	51
11	English	Dermoscopic image-based diagnosis	Actinic Keratosis; Benign Lesion	0.00%	1	Claude 3	Claude-3-Opus	3/4/2024	Image of Actinic Keratosis was given. Claude-3-Opus' Dx: Based on the image provided, there appears to be a lesion present on the skin. The lesion has the following characteristics: Irregular, asymmetrical shape Mottled, patchy coloration ranging from light to dark brown Slightly raised and rough texture compared to surrounding skin. Given these visual characteristics, this lesion is most consistent with a pigmented nevus, commonly known as a mole. Moles are benign growths formed by clusters of melanocytes, the pigment-producing cells in the skin. While the majority of moles are harmless, it's important to monitor any changes in size, shape, color, or texture. Sudden or progressive changes could be potential signs of malignant transformation, such as melanoma. I recommend performing regular self-examinations and having any concerning moles evaluated by a dermatologist for a more definitive diagnosis and appropriate management.		Yutong Zhang, Yi Pan, Tianyang Zhong, Peixin Dong, Kangni Xie, Yuxiao Liu, Hanqi Jiang, Zihao Wu, Zhengliang Liu, Wei Zhao, Wei Zhang, Shijie Zhao, Tuo Zhang, Xi Jiang, Dinggang Shen, Tianming Liu, Xin Zhang, Potential of multimodal large language models for data mining of medical images and free-text reports, Meta-Radiology, Volume 2, Issue 4, 2024, 100103, ISSN 2950-1628, https://doi.org/10.1016/j.metrad.2024.100103. (https://www.sciencedirect.com/science/article/pii/S2950162824000572)	Potential of multimodal large language models for data mining of medical images and free-text reports	Medical Records and Diagnostic Processes	Clinical Practice	2024	Claude series	51
12	English	Dermoscopic image-based diagnosis	Benign Lesion	0.00%	1	Claude 3	Claude-3-Opus	3/4/2024	Image of Benign Lesion was given. Claude-3-Opus' Dx: Based on the provided image, I cannot definitively determine if the lesion is benign or malignant. The image shows a small, dark irregular lesion on the skin, which has some concerning features that could potentially indicate a malignant melanoma, such as asymmetry and color variation. However, additional information and tests would be needed to make a definitive diagnosis, such as the size of the lesion, any recent changes, and the results of a biopsy. My recommendation would be to have this lesion evaluated in-person by a dermatologist as soon as possible for a thorough assessment and potential biopsy, as early detection is crucial if this does turn out to be a melanoma. Let me know if you have any other questions!		Yutong Zhang, Yi Pan, Tianyang Zhong, Peixin Dong, Kangni Xie, Yuxiao Liu, Hanqi Jiang, Zihao Wu, Zhengliang Liu, Wei Zhao, Wei Zhang, Shijie Zhao, Tuo Zhang, Xi Jiang, Dinggang Shen, Tianming Liu, Xin Zhang, Potential of multimodal large language models for data mining of medical images and free-text reports, Meta-Radiology, Volume 2, Issue 4, 2024, 100103, ISSN 2950-1628, https://doi.org/10.1016/j.metrad.2024.100103. (https://www.sciencedirect.com/science/article/pii/S2950162824000572)	Potential of multimodal large language models for data mining of medical images and free-text reports	Medical Records and Diagnostic Processes	Clinical Practice	2024	Claude series	51
13	English	Dermoscopic image-based diagnosis	Actinic Keratosis	0.00%	1	Gemini 1.0	Gemini-1.0-Pro-Vision	3/17/2023	Image of Actinic Keratosis was given. Gemini-1.0-Pro-Vision' Dx: There is a pigmented lesion on the patient's back. It is round, with a diameter of about 6 mm. The color is light brown, and the borders are irregular. The surface is smooth, and there is no scaling or crusting. This lesion is most likely a seborrheic keratosis. Seborrheic keratoses are common, benign growths that are found in older adults. They are caused by an overgrowth of the cells in the epidermis, the outer layer of the skin. Seborrheic keratoses are typically harmless, and they do not require treatment. However, they can sometimes be mistaken for skin cancer, so it is important to have them checked by a dermatologist if you are concerned.		Yutong Zhang, Yi Pan, Tianyang Zhong, Peixin Dong, Kangni Xie, Yuxiao Liu, Hanqi Jiang, Zihao Wu, Zhengliang Liu, Wei Zhao, Wei Zhang, Shijie Zhao, Tuo Zhang, Xi Jiang, Dinggang Shen, Tianming Liu, Xin Zhang, Potential of multimodal large language models for data mining of medical images and free-text reports, Meta-Radiology, Volume 2, Issue 4, 2024, 100103, ISSN 2950-1628, https://doi.org/10.1016/j.metrad.2024.100103. (https://www.sciencedirect.com/science/article/pii/S2950162824000572)	Potential of multimodal large language models for data mining of medical images and free-text reports	Medical Records and Diagnostic Processes	Clinical Practice	2024	Google's Family of LLMs	51
14	English	Dermoscopic image-based diagnosis	Actinic Keratosis	0.00%	1	Gemini 1.5	Gemini-1.5-Flash	3/17/2023	Image of Actinic Keratosis was given. Gemini-1.5-Flash' Dx: There is a lesion in the image; it appears to be a seborrheic keratosis, a common, noncancerous skin growth. It is characterized by its brown, waxy, and slightly raised appearance.		Yutong Zhang, Yi Pan, Tianyang Zhong, Peixin Dong, Kangni Xie, Yuxiao Liu, Hanqi Jiang, Zihao Wu, Zhengliang Liu, Wei Zhao, Wei Zhang, Shijie Zhao, Tuo Zhang, Xi Jiang, Dinggang Shen, Tianming Liu, Xin Zhang, Potential of multimodal large language models for data mining of medical images and free-text reports, Meta-Radiology, Volume 2, Issue 4, 2024, 100103, ISSN 2950-1628, https://doi.org/10.1016/j.metrad.2024.100103. (https://www.sciencedirect.com/science/article/pii/S2950162824000572)	Potential of multimodal large language models for data mining of medical images and free-text reports	Medical Records and Diagnostic Processes	Clinical Practice	2024	Google's Family of LLMs	51
15	English	Dermoscopic image-based diagnosis	Benign Lesion	0.00%	1	Gemini 1.5	Gemini-1.5-Flash	3/17/2023	Image of Benign Lesion was given. Gemini-1.5-Flash' Dx: Malignant. The lesion has irregular borders and a variety of colors, suggesting melanoma. A biopsy is needed for definitive diagnosis.		Yutong Zhang, Yi Pan, Tianyang Zhong, Peixin Dong, Kangni Xie, Yuxiao Liu, Hanqi Jiang, Zihao Wu, Zhengliang Liu, Wei Zhao, Wei Zhang, Shijie Zhao, Tuo Zhang, Xi Jiang, Dinggang Shen, Tianming Liu, Xin Zhang, Potential of multimodal large language models for data mining of medical images and free-text reports, Meta-Radiology, Volume 2, Issue 4, 2024, 100103, ISSN 2950-1628, https://doi.org/10.1016/j.metrad.2024.100103. (https://www.sciencedirect.com/science/article/pii/S2950162824000572)	Potential of multimodal large language models for data mining of medical images and free-text reports	Medical Records and Diagnostic Processes	Clinical Practice	2024	Google's Family of LLMs	51
16	English	Dermoscopic image-based diagnosis	Actinic Keratosis	0.00%	1	Gemini 1.5	Gemini-1.5-Pro	3/17/2023	Image of Actinic Keratosis was given. Gemini-1.5-Pro' Dx: Yes, there is a lesion in the picture. This is a pigmented lesion with irregular borders and color variation, suspicious for melanoma. It needs to be biopsied.		Yutong Zhang, Yi Pan, Tianyang Zhong, Peixin Dong, Kangni Xie, Yuxiao Liu, Hanqi Jiang, Zihao Wu, Zhengliang Liu, Wei Zhao, Wei Zhang, Shijie Zhao, Tuo Zhang, Xi Jiang, Dinggang Shen, Tianming Liu, Xin Zhang, Potential of multimodal large language models for data mining of medical images and free-text reports, Meta-Radiology, Volume 2, Issue 4, 2024, 100103, ISSN 2950-1628, https://doi.org/10.1016/j.metrad.2024.100103. (https://www.sciencedirect.com/science/article/pii/S2950162824000572)	Potential of multimodal large language models for data mining of medical images and free-text reports	Medical Records and Diagnostic Processes	Clinical Practice	2024	Google's Family of LLMs	51
17	English	Dermoscopic image-based diagnosis	Actinic Keratosis	0.00%	1	ChatGPT 4o	ChatGPT-4o	3/17/2023	Image of Actinic Keratosis was given. GPT-4o' Dx: Based on the dermoscopic image provided: Findings: There is an irregular, pigmented lesion with varying shades of brown. The lesion exhibits an asymmetric pattern with irregular borders. There are areas of pigmentation that vary in color and density. Assessment: The appearance is concerning for a potential melanoma, given the asymmetry, irregular borders, and heterogeneous pigmentation. Further evaluation, including a biopsy, is recommended to confirm the diagnosis and rule out malignancy. Conclusion: The lesion shows features suggestive of melanoma, warranting prompt further investigation.		Yutong Zhang, Yi Pan, Tianyang Zhong, Peixin Dong, Kangni Xie, Yuxiao Liu, Hanqi Jiang, Zihao Wu, Zhengliang Liu, Wei Zhao, Wei Zhang, Shijie Zhao, Tuo Zhang, Xi Jiang, Dinggang Shen, Tianming Liu, Xin Zhang, Potential of multimodal large language models for data mining of medical images and free-text reports, Meta-Radiology, Volume 2, Issue 4, 2024, 100103, ISSN 2950-1628, https://doi.org/10.1016/j.metrad.2024.100103. (https://www.sciencedirect.com/science/article/pii/S2950162824000572)	Potential of multimodal large language models for data mining of medical images and free-text reports	Medical Records and Diagnostic Processes	Clinical Practice	2024	OpenAI GPT series	51
18	English	Dermoscopic image-based diagnosis	Benign Lesion	0.00%	1	ChatGPT 4o	ChatGPT-4o	3/17/2023	Image of Benign Lesion was given. GPT-4o' Dx: � Assessment: Malignant.� Reasons: The lesion is asymmetrical with irregular, uneven borders. The pigmentation is uneven with multiple shades of brown. The overall appearance is suggestive of melanoma due to these atypical features.� Immediate further investigation, including a biopsy, is recommended to confirm the diagnosis and plan appropriate treatment.		Yutong Zhang, Yi Pan, Tianyang Zhong, Peixin Dong, Kangni Xie, Yuxiao Liu, Hanqi Jiang, Zihao Wu, Zhengliang Liu, Wei Zhao, Wei Zhang, Shijie Zhao, Tuo Zhang, Xi Jiang, Dinggang Shen, Tianming Liu, Xin Zhang, Potential of multimodal large language models for data mining of medical images and free-text reports, Meta-Radiology, Volume 2, Issue 4, 2024, 100103, ISSN 2950-1628, https://doi.org/10.1016/j.metrad.2024.100103. (https://www.sciencedirect.com/science/article/pii/S2950162824000572)	Potential of multimodal large language models for data mining of medical images and free-text reports	Medical Records and Diagnostic Processes	Clinical Practice	2024	OpenAI GPT series	51
19	English	Dermoscopic image-based diagnosis	Actinic Keratosis	0.00%	1	ChatGPT 4 Turbo	ChatGPT-4 Turbo	3/17/2023	Image of Actinic Keratosis was given. GPT-4-Turbo' Dx: The image provided appears to be a dermoscopy photo, a technique used in dermatology to examine skin lesions with a dermatoscope. Here�s a professional evaluation based on the image: Observation: The lesion depicted in the image shows a complex pattern with multiple colors, including shades of brown and black, and a pinkish hue in the background. There are irregular pigment networks and possible structural changes within the lesion; Assessment: The presence of multiple colors and irregular structures suggests this could be a melanocytic lesion. The asymmetry and color variation may raise a concern for melanoma, a type of skin cancer that arises from melanocytes.; Diagnosis: This lesion has characteristics that could be indicative of melanoma, including asymmetry, border irregularity, color variation, and a diameter that seems larger than 6 mm (based on the scale shown).; Recommendations: A clinical evaluation is necessary to assess the lesion further. I recommend an excisional biopsy to ensure accurate diagnosis. Histopathological examination of the biopsy will confirm whether this is benign, like a dysplastic nevus, or malignant, such as melanoma.; Conclusion: Due to the suspicious nature of the lesion seen in the dermoscopy image, prompt dermatological consultation and possible biopsy are advised to rule out melanoma and to guide appropriate management.		Yutong Zhang, Yi Pan, Tianyang Zhong, Peixin Dong, Kangni Xie, Yuxiao Liu, Hanqi Jiang, Zihao Wu, Zhengliang Liu, Wei Zhao, Wei Zhang, Shijie Zhao, Tuo Zhang, Xi Jiang, Dinggang Shen, Tianming Liu, Xin Zhang, Potential of multimodal large language models for data mining of medical images and free-text reports, Meta-Radiology, Volume 2, Issue 4, 2024, 100103, ISSN 2950-1628, https://doi.org/10.1016/j.metrad.2024.100103. (https://www.sciencedirect.com/science/article/pii/S2950162824000572)	Potential of multimodal large language models for data mining of medical images and free-text reports	Medical Records and Diagnostic Processes	Clinical Practice	2024	OpenAI GPT series	51
20	English	Dermoscopic image-based diagnosis	Benign Lesion	0.00%	1	ChatGPT 4 Turbo	ChatGPT-4 Turbo	3/17/2023	Image of Benign Lesion was given. GPT-4-Turbo' Dx: Based on the dermoscopy image provided, here is a professional evaluation of the lesion: Observation: The lesion exhibits a dense cluster of dark brown to black pigmentation, which is irregularly shaped and unevenly distributed. The background skin shows a uniform coloration with no visible structures. Assessment: The lesion shows characteristics concerning for a melanocytic nevus (mole) or melanoma, particularly due to its irregular shape and uneven color distribution. Diagnosis: Given the visual complexity and irregularity, the lesion could potentially be malignant. It exhibits features suggestive of melanoma, such as asymmetry, border irregularity, multiple colors, and a diameter that appears to be less than 6 mm but irregular. Recommendations: An excisional biopsy is highly recommended for accurate histopathological diagnosis. This will determine whether the lesion is benign (like a dysplastic nevus) or malignant (melanoma) Comprehensive skin examination and possibly total body skin photography for monitoring are advised, especially if the biopsy confirms a melanoma. Conclusion: The lesion is suspicious for melanoma based on dermoscopy characteristics. Immediate dermatological action in the form of a biopsy is imperative to confirm the diagnosis and guide further treatment.		Yutong Zhang, Yi Pan, Tianyang Zhong, Peixin Dong, Kangni Xie, Yuxiao Liu, Hanqi Jiang, Zihao Wu, Zhengliang Liu, Wei Zhao, Wei Zhang, Shijie Zhao, Tuo Zhang, Xi Jiang, Dinggang Shen, Tianming Liu, Xin Zhang, Potential of multimodal large language models for data mining of medical images and free-text reports, Meta-Radiology, Volume 2, Issue 4, 2024, 100103, ISSN 2950-1628, https://doi.org/10.1016/j.metrad.2024.100103. (https://www.sciencedirect.com/science/article/pii/S2950162824000572)	Potential of multimodal large language models for data mining of medical images and free-text reports	Medical Records and Diagnostic Processes	Clinical Practice	2024	OpenAI GPT series	51
21	English	Dermoscopic image-based diagnosis	Benign Lesion	100.00%	1	Gemini 1.0	Gemini-1.0-Pro-Vision	3/17/2023	Image of Benign Lesion was given. Gemini-1.0-Pro-Vision' Dx: The tumor is benign. The tumor is a compound nevus. It is a benign tumor that is made up of both melanocytes and keratinocytes. Melanocytes are the cells that produce melanin, which is the pigment that gives skin its color. Keratinocytes are the cells that make up the outer layer of the skin. Compound nevi are usually round or oval and are brown or black in color. They are often found on the face, neck, and arms. Compound nevi are not cancerous and do not need to be treated.		Yutong Zhang, Yi Pan, Tianyang Zhong, Peixin Dong, Kangni Xie, Yuxiao Liu, Hanqi Jiang, Zihao Wu, Zhengliang Liu, Wei Zhao, Wei Zhang, Shijie Zhao, Tuo Zhang, Xi Jiang, Dinggang Shen, Tianming Liu, Xin Zhang, Potential of multimodal large language models for data mining of medical images and free-text reports, Meta-Radiology, Volume 2, Issue 4, 2024, 100103, ISSN 2950-1628, https://doi.org/10.1016/j.metrad.2024.100103. (https://www.sciencedirect.com/science/article/pii/S2950162824000572)	Potential of multimodal large language models for data mining of medical images and free-text reports	Medical Records and Diagnostic Processes	Clinical Practice	2024	Google's Family of LLMs	51
22	English	Dermoscopic image-based diagnosis	Benign Lesion	100.00%	1	Gemini 1.5	Gemini-1.5-Pro	2/15/2024	Image of Benign Lesion was given. Gemini-1.5-Pro' Dx: Benign. This lesion demonstrates symmetry, a well-defined border, and uniform color, all features of benign lesions.		Yutong Zhang, Yi Pan, Tianyang Zhong, Peixin Dong, Kangni Xie, Yuxiao Liu, Hanqi Jiang, Zihao Wu, Zhengliang Liu, Wei Zhao, Wei Zhang, Shijie Zhao, Tuo Zhang, Xi Jiang, Dinggang Shen, Tianming Liu, Xin Zhang, Potential of multimodal large language models for data mining of medical images and free-text reports, Meta-Radiology, Volume 2, Issue 4, 2024, 100103, ISSN 2950-1628, https://doi.org/10.1016/j.metrad.2024.100103. (https://www.sciencedirect.com/science/article/pii/S2950162824000572)	Potential of multimodal large language models for data mining of medical images and free-text reports	Medical Records and Diagnostic Processes	Clinical Practice	2024	Google's Family of LLMs	51
23	English	Image-based recognition of the exact type of skin disease, lesion segmentation and anatomical localization	Skin cancer, skin disease	Positive direction of the effect	14172	Gemini 1.5	Gemini-1.5-Pro	2/15/2024	GPT-Series models were most proficient in lesion segmentation and anatomical localization, while Gemini-Series models excelled in report generation and lesion detection in dermascopic images.		Yutong Zhang, Yi Pan, Tianyang Zhong, Peixin Dong, Kangni Xie, Yuxiao Liu, Hanqi Jiang, Zihao Wu, Zhengliang Liu, Wei Zhao, Wei Zhang, Shijie Zhao, Tuo Zhang, Xi Jiang, Dinggang Shen, Tianming Liu, Xin Zhang, Potential of multimodal large language models for data mining of medical images and free-text reports, Meta-Radiology, Volume 2, Issue 4, 2024, 100103, ISSN 2950-1628, https://doi.org/10.1016/j.metrad.2024.100103. (https://www.sciencedirect.com/science/article/pii/S2950162824000572)	Potential of multimodal large language models for data mining of medical images and free-text reports	Medical Records and Diagnostic Processes	Clinical Practice	2024	Google's Family of LLMs	51
24	English	Image-based recognition of the exact type of skin disease, lesion detection and report generation	Skin cancer, skin disease	Positive direction of the effect	14172	ChatGPT 4	ChatGPT-4	3/14/2023	GPT-Series models were most proficient in lesion segmentation and anatomical localization, while Gemini-Series models excelled in report generation and lesion detection in dermascopic images.		Yutong Zhang, Yi Pan, Tianyang Zhong, Peixin Dong, Kangni Xie, Yuxiao Liu, Hanqi Jiang, Zihao Wu, Zhengliang Liu, Wei Zhao, Wei Zhang, Shijie Zhao, Tuo Zhang, Xi Jiang, Dinggang Shen, Tianming Liu, Xin Zhang, Potential of multimodal large language models for data mining of medical images and free-text reports, Meta-Radiology, Volume 2, Issue 4, 2024, 100103, ISSN 2950-1628, https://doi.org/10.1016/j.metrad.2024.100103. (https://www.sciencedirect.com/science/article/pii/S2950162824000572)	Potential of multimodal large language models for data mining of medical images and free-text reports	Medical Records and Diagnostic Processes	Clinical Practice	2024	OpenAI GPT series	51
25	English	Image-based recognition of the exact type of skin disease	Atopic dermatitis	0.00%	1800	Mllm	Multimodal Large Language Models (MLLM)	3/17/2023	None of the models accurately identified the type of skin disease afflicting the patients. This deficiency may stem from the sensitivity of the skin disease images or the insufficient training of the large language model on this particular category of diseases. Numerical accuracy metrics for the medical image tasks are not explicitly mentioned. Instead, the paper offers a qualitative assessment of the performance of various multimodal large language models (MLLMs), including the Gemini series and GPT series, across different medical imaging categories and tasks.	Skin Cancer Malignant vs. Benign	Yutong Zhang, Yi Pan, Tianyang Zhong, Peixin Dong, Kangni Xie, Yuxiao Liu, Hanqi Jiang, Zihao Wu, Zhengliang Liu, Wei Zhao, Wei Zhang, Shijie Zhao, Tuo Zhang, Xi Jiang, Dinggang Shen, Tianming Liu, Xin Zhang, Potential of multimodal large language models for data mining of medical images and free-text reports, Meta-Radiology, Volume 2, Issue 4, 2024, 100103, ISSN 2950-1628, https://doi.org/10.1016/j.metrad.2024.100103. (https://www.sciencedirect.com/science/article/pii/S2950162824000572)	Potential of multimodal large language models for data mining of medical images and free-text reports	Medical Records and Diagnostic Processes	Clinical Practice	2024	Multimodal Large Language Models	51
26	English	Image-based recognition of the exact type of skin disease	Skin cancer, skin disease	0.00%	2357	Mllm	Multimodal Large Language Models (MLLM)	3/17/2023	None of the models accurately identified the type of skin disease afflicting the patients. This deficiency may stem from the sensitivity of the skin disease images or the insufficient training of the large language model on this particular category of diseases. Numerical accuracy metrics for the medical image tasks are not explicitly mentioned. Instead, the paper offers a qualitative assessment of the performance of various multimodal large language models (MLLMs), including the Gemini series and GPT series, across different medical imaging categories and tasks.	Skin Cancer ISIC	Yutong Zhang, Yi Pan, Tianyang Zhong, Peixin Dong, Kangni Xie, Yuxiao Liu, Hanqi Jiang, Zihao Wu, Zhengliang Liu, Wei Zhao, Wei Zhang, Shijie Zhao, Tuo Zhang, Xi Jiang, Dinggang Shen, Tianming Liu, Xin Zhang, Potential of multimodal large language models for data mining of medical images and free-text reports, Meta-Radiology, Volume 2, Issue 4, 2024, 100103, ISSN 2950-1628, https://doi.org/10.1016/j.metrad.2024.100103. (https://www.sciencedirect.com/science/article/pii/S2950162824000572)	Potential of multimodal large language models for data mining of medical images and free-text reports	Medical Records and Diagnostic Processes	Clinical Practice	2024	Multimodal Large Language Models	51
27	English	Image-based recognition of the exact type of skin disease	Skin cancer, skin disease	0.00%	10015	Mllm	Multimodal Large Language Models (MLLM)	3/17/2023	None of the models accurately identified the type of skin disease afflicting the patients. This deficiency may stem from the sensitivity of the skin disease images or the insufficient training of the large language model on this particular category of diseases. Numerical accuracy metrics for the medical image tasks are not explicitly mentioned. Instead, the paper offers a qualitative assessment of the performance of various multimodal large language models (MLLMs), including the Gemini series and GPT series, across different medical imaging categories and tasks.	Skin Cancer MNIST: HAM10000	Yutong Zhang, Yi Pan, Tianyang Zhong, Peixin Dong, Kangni Xie, Yuxiao Liu, Hanqi Jiang, Zihao Wu, Zhengliang Liu, Wei Zhao, Wei Zhang, Shijie Zhao, Tuo Zhang, Xi Jiang, Dinggang Shen, Tianming Liu, Xin Zhang, Potential of multimodal large language models for data mining of medical images and free-text reports, Meta-Radiology, Volume 2, Issue 4, 2024, 100103, ISSN 2950-1628, https://doi.org/10.1016/j.metrad.2024.100103. (https://www.sciencedirect.com/science/article/pii/S2950162824000572)	Potential of multimodal large language models for data mining of medical images and free-text reports	Medical Records and Diagnostic Processes	Clinical Practice	2024	Multimodal Large Language Models	51
28	English	Content Reliability: Special Manifestations of Are the medications used to treat skin rosacea effective for eye symptoms?	Rosacea	80.00%	3	ChatGPT 3.5	ChatGPT-3.5	11/17/2022	worst score in the Rosacea dataset	20 questions of patients� greatest concerns (from published literature), covering four main categories: treatment, triggers and diet, skincare, and special manifestations of rosacea. Each question was inputted into ChatGPT separately for three rounds of question-and-answer conversations. The generated answers will be evaluated by three experienced dermatologists with postgraduate degrees and over five years of clinical experience in dermatology, to assess their reliability and applicability for clinical practice.	Yan S, Du D, Liu X, Dai Y, Kim MK, Zhou X, Wang L, Zhang L, Jiang X. Assessment of the Reliability and Clinical Applicability of ChatGPT's Responses to Patients' Common Queries About Rosacea. Patient Prefer Adherence. 2024 Jan 31;18:249-253. doi: 10.2147/PPA.S444928. PMID: 38313827; PMCID: PMC10838492.	Assessment of the Reliability and Clinical Applicability of ChatGPT's Responses to Patients' Common Queries About Rosacea.	Dermatological Conditions and Management	Clinical Practice	2024	OpenAI GPT series	11
29	English	Content Reliability: Skin Care: Does using skincare products worsen the skin symptoms of rosacea?	Rosacea	86.67%	3	ChatGPT 3.5	ChatGPT-3.5	11/17/2022		20 questions of patients� greatest concerns (from published literature), covering four main categories: treatment, triggers and diet, skincare, and special manifestations of rosacea. Each question was inputted into ChatGPT separately for three rounds of question-and-answer conversations. The generated answers will be evaluated by three experienced dermatologists with postgraduate degrees and over five years of clinical experience in dermatology, to assess their reliability and applicability for clinical practice.	Yan S, Du D, Liu X, Dai Y, Kim MK, Zhou X, Wang L, Zhang L, Jiang X. Assessment of the Reliability and Clinical Applicability of ChatGPT's Responses to Patients' Common Queries About Rosacea. Patient Prefer Adherence. 2024 Jan 31;18:249-253. doi: 10.2147/PPA.S444928. PMID: 38313827; PMCID: PMC10838492.	Assessment of the Reliability and Clinical Applicability of ChatGPT's Responses to Patients' Common Queries About Rosacea.	Dermatological Conditions and Management	Clinical Practice	2024	OpenAI GPT series	11
30	English	Content Reliability: Skin Care: How to choose a moisturizer for rosacea?	Rosacea	86.67%	3	ChatGPT 3.5	ChatGPT-3.5	11/17/2022		20 questions of patients� greatest concerns (from published literature), covering four main categories: treatment, triggers and diet, skincare, and special manifestations of rosacea. Each question was inputted into ChatGPT separately for three rounds of question-and-answer conversations. The generated answers will be evaluated by three experienced dermatologists with postgraduate degrees and over five years of clinical experience in dermatology, to assess their reliability and applicability for clinical practice.	Yan S, Du D, Liu X, Dai Y, Kim MK, Zhou X, Wang L, Zhang L, Jiang X. Assessment of the Reliability and Clinical Applicability of ChatGPT's Responses to Patients' Common Queries About Rosacea. Patient Prefer Adherence. 2024 Jan 31;18:249-253. doi: 10.2147/PPA.S444928. PMID: 38313827; PMCID: PMC10838492.	Assessment of the Reliability and Clinical Applicability of ChatGPT's Responses to Patients' Common Queries About Rosacea.	Dermatological Conditions and Management	Clinical Practice	2024	OpenAI GPT series	11
31	English	Content Reliability: Treatment: How to manage adverse reactions during rosacea treatment?	Rosacea	88.89%	3	ChatGPT 3.5	ChatGPT-3.5	11/17/2022		20 questions of patients� greatest concerns (from published literature), covering four main categories: treatment, triggers and diet, skincare, and special manifestations of rosacea. Each question was inputted into ChatGPT separately for three rounds of question-and-answer conversations. The generated answers will be evaluated by three experienced dermatologists with postgraduate degrees and over five years of clinical experience in dermatology, to assess their reliability and applicability for clinical practice.	Yan S, Du D, Liu X, Dai Y, Kim MK, Zhou X, Wang L, Zhang L, Jiang X. Assessment of the Reliability and Clinical Applicability of ChatGPT's Responses to Patients' Common Queries About Rosacea. Patient Prefer Adherence. 2024 Jan 31;18:249-253. doi: 10.2147/PPA.S444928. PMID: 38313827; PMCID: PMC10838492.	Assessment of the Reliability and Clinical Applicability of ChatGPT's Responses to Patients' Common Queries About Rosacea.	Dermatological Conditions and Management	Clinical Practice	2024	OpenAI GPT series	11
32	English	Content Reliability: Special Manifestations of What is the correct approach to treating ocular rosacea?	Rosacea	88.89%	3	ChatGPT 3.5	ChatGPT-3.5	11/17/2022		20 questions of patients� greatest concerns (from published literature), covering four main categories: treatment, triggers and diet, skincare, and special manifestations of rosacea. Each question was inputted into ChatGPT separately for three rounds of question-and-answer conversations. The generated answers will be evaluated by three experienced dermatologists with postgraduate degrees and over five years of clinical experience in dermatology, to assess their reliability and applicability for clinical practice.	Yan S, Du D, Liu X, Dai Y, Kim MK, Zhou X, Wang L, Zhang L, Jiang X. Assessment of the Reliability and Clinical Applicability of ChatGPT's Responses to Patients' Common Queries About Rosacea. Patient Prefer Adherence. 2024 Jan 31;18:249-253. doi: 10.2147/PPA.S444928. PMID: 38313827; PMCID: PMC10838492.	Assessment of the Reliability and Clinical Applicability of ChatGPT's Responses to Patients' Common Queries About Rosacea.	Dermatological Conditions and Management	Clinical Practice	2024	OpenAI GPT series	11
33	English	Content Reliability: Treatment: What kind of results can be expected from intense pulsed light therapy for rosacea?	Rosacea	91.11%	3	ChatGPT 3.5	ChatGPT-3.5	11/17/2022		20 questions of patients� greatest concerns (from published literature), covering four main categories: treatment, triggers and diet, skincare, and special manifestations of rosacea. Each question was inputted into ChatGPT separately for three rounds of question-and-answer conversations. The generated answers will be evaluated by three experienced dermatologists with postgraduate degrees and over five years of clinical experience in dermatology, to assess their reliability and applicability for clinical practice.	Yan S, Du D, Liu X, Dai Y, Kim MK, Zhou X, Wang L, Zhang L, Jiang X. Assessment of the Reliability and Clinical Applicability of ChatGPT's Responses to Patients' Common Queries About Rosacea. Patient Prefer Adherence. 2024 Jan 31;18:249-253. doi: 10.2147/PPA.S444928. PMID: 38313827; PMCID: PMC10838492.	Assessment of the Reliability and Clinical Applicability of ChatGPT's Responses to Patients' Common Queries About Rosacea.	Dermatological Conditions and Management	Clinical Practice	2024	OpenAI GPT series	11
34	English	Content Reliability: Triggers and Diet: Triggers of rosacea?	Rosacea	91.11%	3	ChatGPT 3.5	ChatGPT-3.5	11/17/2022		20 questions of patients� greatest concerns (from published literature), covering four main categories: treatment, triggers and diet, skincare, and special manifestations of rosacea. Each question was inputted into ChatGPT separately for three rounds of question-and-answer conversations. The generated answers will be evaluated by three experienced dermatologists with postgraduate degrees and over five years of clinical experience in dermatology, to assess their reliability and applicability for clinical practice.	Yan S, Du D, Liu X, Dai Y, Kim MK, Zhou X, Wang L, Zhang L, Jiang X. Assessment of the Reliability and Clinical Applicability of ChatGPT's Responses to Patients' Common Queries About Rosacea. Patient Prefer Adherence. 2024 Jan 31;18:249-253. doi: 10.2147/PPA.S444928. PMID: 38313827; PMCID: PMC10838492.	Assessment of the Reliability and Clinical Applicability of ChatGPT's Responses to Patients' Common Queries About Rosacea.	Dermatological Conditions and Management	Clinical Practice	2024	OpenAI GPT series	11
35	English	Rosacea Special manifestations of rosacea, Reliability of Recommendations	Rosacea	92.22%	12	ChatGPT 3.5	ChatGPT-3.5	11/17/2022	Reliability	20 questions of patients� greatest concerns (from published literature), covering four main categories: treatment, triggers and diet, skincare, and special manifestations of rosacea. Each question was inputted into ChatGPT separately for three rounds of question-and-answer conversations. The generated answers will be evaluated by three experienced dermatologists with postgraduate degrees and over five years of clinical experience in dermatology, to assess their reliability and applicability for clinical practice.	Yan S, Du D, Liu X, Dai Y, Kim MK, Zhou X, Wang L, Zhang L, Jiang X. Assessment of the Reliability and Clinical Applicability of ChatGPT's Responses to Patients' Common Queries About Rosacea. Patient Prefer Adherence. 2024 Jan 31;18:249-253. doi: 10.2147/PPA.S444928. PMID: 38313827; PMCID: PMC10838492.	Assessment of the Reliability and Clinical Applicability of ChatGPT's Responses to Patients' Common Queries About Rosacea.	Dermatological Conditions and Management	Clinical Practice	2024	OpenAI GPT series	11
36	English	Clinical Applicability: Treatment: How to manage adverse reactions during rosacea treatment?	Rosacea	92.59%	3	ChatGPT 3.5	ChatGPT-3.5	11/17/2022		20 questions of patients� greatest concerns (from published literature), covering four main categories: treatment, triggers and diet, skincare, and special manifestations of rosacea. Each question was inputted into ChatGPT separately for three rounds of question-and-answer conversations. The generated answers will be evaluated by three experienced dermatologists with postgraduate degrees and over five years of clinical experience in dermatology, to assess their reliability and applicability for clinical practice.	Yan S, Du D, Liu X, Dai Y, Kim MK, Zhou X, Wang L, Zhang L, Jiang X. Assessment of the Reliability and Clinical Applicability of ChatGPT's Responses to Patients' Common Queries About Rosacea. Patient Prefer Adherence. 2024 Jan 31;18:249-253. doi: 10.2147/PPA.S444928. PMID: 38313827; PMCID: PMC10838492.	Assessment of the Reliability and Clinical Applicability of ChatGPT's Responses to Patients' Common Queries About Rosacea.	Dermatological Conditions and Management	Clinical Practice	2024	OpenAI GPT series	11
37	English	Rosacea Skin care, Reliability of Recommendations	Rosacea	92.78%	12	ChatGPT 3.5	ChatGPT-3.5	11/17/2022	Reliability	20 questions of patients� greatest concerns (from published literature), covering four main categories: treatment, triggers and diet, skincare, and special manifestations of rosacea. Each question was inputted into ChatGPT separately for three rounds of question-and-answer conversations. The generated answers will be evaluated by three experienced dermatologists with postgraduate degrees and over five years of clinical experience in dermatology, to assess their reliability and applicability for clinical practice.	Yan S, Du D, Liu X, Dai Y, Kim MK, Zhou X, Wang L, Zhang L, Jiang X. Assessment of the Reliability and Clinical Applicability of ChatGPT's Responses to Patients' Common Queries About Rosacea. Patient Prefer Adherence. 2024 Jan 31;18:249-253. doi: 10.2147/PPA.S444928. PMID: 38313827; PMCID: PMC10838492.	Assessment of the Reliability and Clinical Applicability of ChatGPT's Responses to Patients' Common Queries About Rosacea.	Dermatological Conditions and Management	Clinical Practice	2024	OpenAI GPT series	11
38	English	Content Reliability: Treatment: How to avoid the side effects of long-term oral antibiotic (such as doxycycline) treatment for rosacea?	Rosacea	93.33%	3	ChatGPT 3.5	ChatGPT-3.5	11/17/2022		20 questions of patients� greatest concerns (from published literature), covering four main categories: treatment, triggers and diet, skincare, and special manifestations of rosacea. Each question was inputted into ChatGPT separately for three rounds of question-and-answer conversations. The generated answers will be evaluated by three experienced dermatologists with postgraduate degrees and over five years of clinical experience in dermatology, to assess their reliability and applicability for clinical practice.	Yan S, Du D, Liu X, Dai Y, Kim MK, Zhou X, Wang L, Zhang L, Jiang X. Assessment of the Reliability and Clinical Applicability of ChatGPT's Responses to Patients' Common Queries About Rosacea. Patient Prefer Adherence. 2024 Jan 31;18:249-253. doi: 10.2147/PPA.S444928. PMID: 38313827; PMCID: PMC10838492.	Assessment of the Reliability and Clinical Applicability of ChatGPT's Responses to Patients' Common Queries About Rosacea.	Dermatological Conditions and Management	Clinical Practice	2024	OpenAI GPT series	11
39	English	Rosacea Comon Patient Queries	Rosacea	94.60%	60	ChatGPT 3.5	ChatGPT-3.5	11/17/2022	94.6% reliability in general and range from 92.22% to 97.78% among four categories	20 questions of patients� greatest concerns (from published literature), covering four main categories: treatment, triggers and diet, skincare, and special manifestations of rosacea. Each question was inputted into ChatGPT separately for three rounds of question-and-answer conversations. The generated answers will be evaluated by three experienced dermatologists with postgraduate degrees and over five years of clinical experience in dermatology, to assess their reliability and applicability for clinical practice.	Yan S, Du D, Liu X, Dai Y, Kim MK, Zhou X, Wang L, Zhang L, Jiang X. Assessment of the Reliability and Clinical Applicability of ChatGPT's Responses to Patients' Common Queries About Rosacea. Patient Prefer Adherence. 2024 Jan 31;18:249-253. doi: 10.2147/PPA.S444928. PMID: 38313827; PMCID: PMC10838492.	Assessment of the Reliability and Clinical Applicability of ChatGPT's Responses to Patients' Common Queries About Rosacea.	Dermatological Conditions and Management	Clinical Practice	2024	OpenAI GPT series	11
40	English	Rosacea Treatment, Reliability of Recommendations	Rosacea	95.28%	24	ChatGPT 3.5	ChatGPT-3.5	11/17/2022	Reliability	20 questions of patients� greatest concerns (from published literature), covering four main categories: treatment, triggers and diet, skincare, and special manifestations of rosacea. Each question was inputted into ChatGPT separately for three rounds of question-and-answer conversations. The generated answers will be evaluated by three experienced dermatologists with postgraduate degrees and over five years of clinical experience in dermatology, to assess their reliability and applicability for clinical practice.	Yan S, Du D, Liu X, Dai Y, Kim MK, Zhou X, Wang L, Zhang L, Jiang X. Assessment of the Reliability and Clinical Applicability of ChatGPT's Responses to Patients' Common Queries About Rosacea. Patient Prefer Adherence. 2024 Jan 31;18:249-253. doi: 10.2147/PPA.S444928. PMID: 38313827; PMCID: PMC10838492.	Assessment of the Reliability and Clinical Applicability of ChatGPT's Responses to Patients' Common Queries About Rosacea.	Dermatological Conditions and Management	Clinical Practice	2024	OpenAI GPT series	11
41	English	Content Reliability: Treatment: How to alleviate the persistent erythema of rosacea?	Rosacea	95.56%	3	ChatGPT 3.5	ChatGPT-3.5	11/17/2022		20 questions of patients� greatest concerns (from published literature), covering four main categories: treatment, triggers and diet, skincare, and special manifestations of rosacea. Each question was inputted into ChatGPT separately for three rounds of question-and-answer conversations. The generated answers will be evaluated by three experienced dermatologists with postgraduate degrees and over five years of clinical experience in dermatology, to assess their reliability and applicability for clinical practice.	Yan S, Du D, Liu X, Dai Y, Kim MK, Zhou X, Wang L, Zhang L, Jiang X. Assessment of the Reliability and Clinical Applicability of ChatGPT's Responses to Patients' Common Queries About Rosacea. Patient Prefer Adherence. 2024 Jan 31;18:249-253. doi: 10.2147/PPA.S444928. PMID: 38313827; PMCID: PMC10838492.	Assessment of the Reliability and Clinical Applicability of ChatGPT's Responses to Patients' Common Queries About Rosacea.	Dermatological Conditions and Management	Clinical Practice	2024	OpenAI GPT series	11
42	English	Content Reliability: Treatment: How effective are the treatments for different subtypes of rosacea?	Rosacea	95.56%	3	ChatGPT 3.5	ChatGPT-3.5	11/17/2022		20 questions of patients� greatest concerns (from published literature), covering four main categories: treatment, triggers and diet, skincare, and special manifestations of rosacea. Each question was inputted into ChatGPT separately for three rounds of question-and-answer conversations. The generated answers will be evaluated by three experienced dermatologists with postgraduate degrees and over five years of clinical experience in dermatology, to assess their reliability and applicability for clinical practice.	Yan S, Du D, Liu X, Dai Y, Kim MK, Zhou X, Wang L, Zhang L, Jiang X. Assessment of the Reliability and Clinical Applicability of ChatGPT's Responses to Patients' Common Queries About Rosacea. Patient Prefer Adherence. 2024 Jan 31;18:249-253. doi: 10.2147/PPA.S444928. PMID: 38313827; PMCID: PMC10838492.	Assessment of the Reliability and Clinical Applicability of ChatGPT's Responses to Patients' Common Queries About Rosacea.	Dermatological Conditions and Management	Clinical Practice	2024	OpenAI GPT series	11
43	English	Clinical Applicability: Treatment: What level of efficacy can be achieved with current rosacea treatments?	Rosacea	96.30%	3	ChatGPT 3.5	ChatGPT-3.5	11/17/2022		20 questions of patients� greatest concerns (from published literature), covering four main categories: treatment, triggers and diet, skincare, and special manifestations of rosacea. Each question was inputted into ChatGPT separately for three rounds of question-and-answer conversations. The generated answers will be evaluated by three experienced dermatologists with postgraduate degrees and over five years of clinical experience in dermatology, to assess their reliability and applicability for clinical practice.	Yan S, Du D, Liu X, Dai Y, Kim MK, Zhou X, Wang L, Zhang L, Jiang X. Assessment of the Reliability and Clinical Applicability of ChatGPT's Responses to Patients' Common Queries About Rosacea. Patient Prefer Adherence. 2024 Jan 31;18:249-253. doi: 10.2147/PPA.S444928. PMID: 38313827; PMCID: PMC10838492.	Assessment of the Reliability and Clinical Applicability of ChatGPT's Responses to Patients' Common Queries About Rosacea.	Dermatological Conditions and Management	Clinical Practice	2024	OpenAI GPT series	11
44	English	Clinical Applicability: Skin Care: Does using skincare products worsen the skin symptoms of rosacea?	Rosacea	96.30%	3	ChatGPT 3.5	ChatGPT-3.5	11/17/2022		20 questions of patients� greatest concerns (from published literature), covering four main categories: treatment, triggers and diet, skincare, and special manifestations of rosacea. Each question was inputted into ChatGPT separately for three rounds of question-and-answer conversations. The generated answers will be evaluated by three experienced dermatologists with postgraduate degrees and over five years of clinical experience in dermatology, to assess their reliability and applicability for clinical practice.	Yan S, Du D, Liu X, Dai Y, Kim MK, Zhou X, Wang L, Zhang L, Jiang X. Assessment of the Reliability and Clinical Applicability of ChatGPT's Responses to Patients' Common Queries About Rosacea. Patient Prefer Adherence. 2024 Jan 31;18:249-253. doi: 10.2147/PPA.S444928. PMID: 38313827; PMCID: PMC10838492.	Assessment of the Reliability and Clinical Applicability of ChatGPT's Responses to Patients' Common Queries About Rosacea.	Dermatological Conditions and Management	Clinical Practice	2024	OpenAI GPT series	11
45	English	Clinical Applicability: Special Manifestations of Are the medications used to treat skin rosacea effective for eye symptoms?	Rosacea	96.30%	3	ChatGPT 3.5	ChatGPT-3.5	11/17/2022		20 questions of patients� greatest concerns (from published literature), covering four main categories: treatment, triggers and diet, skincare, and special manifestations of rosacea. Each question was inputted into ChatGPT separately for three rounds of question-and-answer conversations. The generated answers will be evaluated by three experienced dermatologists with postgraduate degrees and over five years of clinical experience in dermatology, to assess their reliability and applicability for clinical practice.	Yan S, Du D, Liu X, Dai Y, Kim MK, Zhou X, Wang L, Zhang L, Jiang X. Assessment of the Reliability and Clinical Applicability of ChatGPT's Responses to Patients' Common Queries About Rosacea. Patient Prefer Adherence. 2024 Jan 31;18:249-253. doi: 10.2147/PPA.S444928. PMID: 38313827; PMCID: PMC10838492.	Assessment of the Reliability and Clinical Applicability of ChatGPT's Responses to Patients' Common Queries About Rosacea.	Dermatological Conditions and Management	Clinical Practice	2024	OpenAI GPT series	11
46	English	Rosacea Triggers and diet, Reliability of Recommendations	Rosacea	97.78%	24	ChatGPT 3.5	ChatGPT-3.5	11/17/2022	Reliability	20 questions of patients� greatest concerns (from published literature), covering four main categories: treatment, triggers and diet, skincare, and special manifestations of rosacea. Each question was inputted into ChatGPT separately for three rounds of question-and-answer conversations. The generated answers will be evaluated by three experienced dermatologists with postgraduate degrees and over five years of clinical experience in dermatology, to assess their reliability and applicability for clinical practice.	Yan S, Du D, Liu X, Dai Y, Kim MK, Zhou X, Wang L, Zhang L, Jiang X. Assessment of the Reliability and Clinical Applicability of ChatGPT's Responses to Patients' Common Queries About Rosacea. Patient Prefer Adherence. 2024 Jan 31;18:249-253. doi: 10.2147/PPA.S444928. PMID: 38313827; PMCID: PMC10838492.	Assessment of the Reliability and Clinical Applicability of ChatGPT's Responses to Patients' Common Queries About Rosacea.	Dermatological Conditions and Management	Clinical Practice	2024	OpenAI GPT series	11
47	English	Content Reliability: Treatment: What level of efficacy can be achieved with current rosacea treatments?	Rosacea	97.78%	3	ChatGPT 3.5	ChatGPT-3.5	11/17/2022		20 questions of patients� greatest concerns (from published literature), covering four main categories: treatment, triggers and diet, skincare, and special manifestations of rosacea. Each question was inputted into ChatGPT separately for three rounds of question-and-answer conversations. The generated answers will be evaluated by three experienced dermatologists with postgraduate degrees and over five years of clinical experience in dermatology, to assess their reliability and applicability for clinical practice.	Yan S, Du D, Liu X, Dai Y, Kim MK, Zhou X, Wang L, Zhang L, Jiang X. Assessment of the Reliability and Clinical Applicability of ChatGPT's Responses to Patients' Common Queries About Rosacea. Patient Prefer Adherence. 2024 Jan 31;18:249-253. doi: 10.2147/PPA.S444928. PMID: 38313827; PMCID: PMC10838492.	Assessment of the Reliability and Clinical Applicability of ChatGPT's Responses to Patients' Common Queries About Rosacea.	Dermatological Conditions and Management	Clinical Practice	2024	OpenAI GPT series	11
48	English	Content Reliability: Skin Care: Which brand of cosmetics can be used for rosacea?	Rosacea	97.78%	3	ChatGPT 3.5	ChatGPT-3.5	11/17/2022		20 questions of patients� greatest concerns (from published literature), covering four main categories: treatment, triggers and diet, skincare, and special manifestations of rosacea. Each question was inputted into ChatGPT separately for three rounds of question-and-answer conversations. The generated answers will be evaluated by three experienced dermatologists with postgraduate degrees and over five years of clinical experience in dermatology, to assess their reliability and applicability for clinical practice.	Yan S, Du D, Liu X, Dai Y, Kim MK, Zhou X, Wang L, Zhang L, Jiang X. Assessment of the Reliability and Clinical Applicability of ChatGPT's Responses to Patients' Common Queries About Rosacea. Patient Prefer Adherence. 2024 Jan 31;18:249-253. doi: 10.2147/PPA.S444928. PMID: 38313827; PMCID: PMC10838492.	Assessment of the Reliability and Clinical Applicability of ChatGPT's Responses to Patients' Common Queries About Rosacea.	Dermatological Conditions and Management	Clinical Practice	2024	OpenAI GPT series	11
49	English	Rosacea Treatment, Clinical Applicability of Recommendations	Rosacea	98.61%	12	ChatGPT 3.5	ChatGPT-3.5	11/17/2022	Clinical Applicability		Yan S, Du D, Liu X, Dai Y, Kim MK, Zhou X, Wang L, Zhang L, Jiang X. Assessment of the Reliability and Clinical Applicability of ChatGPT's Responses to Patients' Common Queries About Rosacea. Patient Prefer Adherence. 2024 Jan 31;18:249-253. doi: 10.2147/PPA.S444928. PMID: 38313827; PMCID: PMC10838492.	Assessment of the Reliability and Clinical Applicability of ChatGPT's Responses to Patients' Common Queries About Rosacea.	Dermatological Conditions and Management	Clinical Practice	2024	OpenAI GPT series	11
50	English	Rosacea Skin care, Clinical Applicability of Recommendations	Rosacea	99.07%	12	ChatGPT 3.5	ChatGPT-3.5	11/17/2022	Clinical Applicability		Yan S, Du D, Liu X, Dai Y, Kim MK, Zhou X, Wang L, Zhang L, Jiang X. Assessment of the Reliability and Clinical Applicability of ChatGPT's Responses to Patients' Common Queries About Rosacea. Patient Prefer Adherence. 2024 Jan 31;18:249-253. doi: 10.2147/PPA.S444928. PMID: 38313827; PMCID: PMC10838492.	Assessment of the Reliability and Clinical Applicability of ChatGPT's Responses to Patients' Common Queries About Rosacea.	Dermatological Conditions and Management	Clinical Practice	2024	OpenAI GPT series	11
51	English	Special manifestations, Clinical Applicability of Recommendations	Rosacea	99.07%	12	ChatGPT 3.5	ChatGPT-3.5	11/17/2022	Clinical Applicability		Yan S, Du D, Liu X, Dai Y, Kim MK, Zhou X, Wang L, Zhang L, Jiang X. Assessment of the Reliability and Clinical Applicability of ChatGPT's Responses to Patients' Common Queries About Rosacea. Patient Prefer Adherence. 2024 Jan 31;18:249-253. doi: 10.2147/PPA.S444928. PMID: 38313827; PMCID: PMC10838492.	Assessment of the Reliability and Clinical Applicability of ChatGPT's Responses to Patients' Common Queries About Rosacea.	Dermatological Conditions and Management	Clinical Practice	2024	OpenAI GPT series	11
52	English	Rosacea Triggers and Diet, Clinical Applicability of Recommendations	Rosacea	100.00%	12	ChatGPT 3.5	ChatGPT-3.5	11/17/2022	Clinical Applicability		Yan S, Du D, Liu X, Dai Y, Kim MK, Zhou X, Wang L, Zhang L, Jiang X. Assessment of the Reliability and Clinical Applicability of ChatGPT's Responses to Patients' Common Queries About Rosacea. Patient Prefer Adherence. 2024 Jan 31;18:249-253. doi: 10.2147/PPA.S444928. PMID: 38313827; PMCID: PMC10838492.	Assessment of the Reliability and Clinical Applicability of ChatGPT's Responses to Patients' Common Queries About Rosacea.	Dermatological Conditions and Management	Clinical Practice	2024	OpenAI GPT series	11
53	English	Content Reliability: Treatment: How can one stay updated on the clinical progress of rosacea in a timely manner?	Rosacea	100.00%	3	ChatGPT 3.5	ChatGPT-3.5	11/17/2022		20 questions of patients� greatest concerns (from published literature), covering four main categories: treatment, triggers and diet, skincare, and special manifestations of rosacea. Each question was inputted into ChatGPT separately for three rounds of question-and-answer conversations. The generated answers will be evaluated by three experienced dermatologists with postgraduate degrees and over five years of clinical experience in dermatology, to assess their reliability and applicability for clinical practice.	Yan S, Du D, Liu X, Dai Y, Kim MK, Zhou X, Wang L, Zhang L, Jiang X. Assessment of the Reliability and Clinical Applicability of ChatGPT's Responses to Patients' Common Queries About Rosacea. Patient Prefer Adherence. 2024 Jan 31;18:249-253. doi: 10.2147/PPA.S444928. PMID: 38313827; PMCID: PMC10838492.	Assessment of the Reliability and Clinical Applicability of ChatGPT's Responses to Patients' Common Queries About Rosacea.	Dermatological Conditions and Management	Clinical Practice	2024	OpenAI GPT series	11
54	English	Content Reliability: Treatment: How can one determine the current stage of rosacea?	Rosacea	100.00%	3	ChatGPT 3.5	ChatGPT-3.5	11/17/2022		20 questions of patients� greatest concerns (from published literature), covering four main categories: treatment, triggers and diet, skincare, and special manifestations of rosacea. Each question was inputted into ChatGPT separately for three rounds of question-and-answer conversations. The generated answers will be evaluated by three experienced dermatologists with postgraduate degrees and over five years of clinical experience in dermatology, to assess their reliability and applicability for clinical practice.	Yan S, Du D, Liu X, Dai Y, Kim MK, Zhou X, Wang L, Zhang L, Jiang X. Assessment of the Reliability and Clinical Applicability of ChatGPT's Responses to Patients' Common Queries About Rosacea. Patient Prefer Adherence. 2024 Jan 31;18:249-253. doi: 10.2147/PPA.S444928. PMID: 38313827; PMCID: PMC10838492.	Assessment of the Reliability and Clinical Applicability of ChatGPT's Responses to Patients' Common Queries About Rosacea.	Dermatological Conditions and Management	Clinical Practice	2024	OpenAI GPT series	11
55	English	Content Reliability: Triggers and Diet: What dietary considerations should be taken into account for rosacea?	Rosacea	100.00%	3	ChatGPT 3.5	ChatGPT-3.5	11/17/2022		20 questions of patients� greatest concerns (from published literature), covering four main categories: treatment, triggers and diet, skincare, and special manifestations of rosacea. Each question was inputted into ChatGPT separately for three rounds of question-and-answer conversations. The generated answers will be evaluated by three experienced dermatologists with postgraduate degrees and over five years of clinical experience in dermatology, to assess their reliability and applicability for clinical practice.	Yan S, Du D, Liu X, Dai Y, Kim MK, Zhou X, Wang L, Zhang L, Jiang X. Assessment of the Reliability and Clinical Applicability of ChatGPT's Responses to Patients' Common Queries About Rosacea. Patient Prefer Adherence. 2024 Jan 31;18:249-253. doi: 10.2147/PPA.S444928. PMID: 38313827; PMCID: PMC10838492.	Assessment of the Reliability and Clinical Applicability of ChatGPT's Responses to Patients' Common Queries About Rosacea.	Dermatological Conditions and Management	Clinical Practice	2024	OpenAI GPT series	11
56	English	Content Reliability: Triggers and Diet: What is the impact of alkaline and acidic foods on rosacea?	Rosacea	100.00%	3	ChatGPT 3.5	ChatGPT-3.5	11/17/2022		20 questions of patients� greatest concerns (from published literature), covering four main categories: treatment, triggers and diet, skincare, and special manifestations of rosacea. Each question was inputted into ChatGPT separately for three rounds of question-and-answer conversations. The generated answers will be evaluated by three experienced dermatologists with postgraduate degrees and over five years of clinical experience in dermatology, to assess their reliability and applicability for clinical practice.	Yan S, Du D, Liu X, Dai Y, Kim MK, Zhou X, Wang L, Zhang L, Jiang X. Assessment of the Reliability and Clinical Applicability of ChatGPT's Responses to Patients' Common Queries About Rosacea. Patient Prefer Adherence. 2024 Jan 31;18:249-253. doi: 10.2147/PPA.S444928. PMID: 38313827; PMCID: PMC10838492.	Assessment of the Reliability and Clinical Applicability of ChatGPT's Responses to Patients' Common Queries About Rosacea.	Dermatological Conditions and Management	Clinical Practice	2024	OpenAI GPT series	11
57	English	Content Reliability: Triggers and Diet: Are vitamins or other nutritional supplements beneficial for treating rosacea?	Rosacea	100.00%	3	ChatGPT 3.5	ChatGPT-3.5	11/17/2022		20 questions of patients� greatest concerns (from published literature), covering four main categories: treatment, triggers and diet, skincare, and special manifestations of rosacea. Each question was inputted into ChatGPT separately for three rounds of question-and-answer conversations. The generated answers will be evaluated by three experienced dermatologists with postgraduate degrees and over five years of clinical experience in dermatology, to assess their reliability and applicability for clinical practice.	Yan S, Du D, Liu X, Dai Y, Kim MK, Zhou X, Wang L, Zhang L, Jiang X. Assessment of the Reliability and Clinical Applicability of ChatGPT's Responses to Patients' Common Queries About Rosacea. Patient Prefer Adherence. 2024 Jan 31;18:249-253. doi: 10.2147/PPA.S444928. PMID: 38313827; PMCID: PMC10838492.	Assessment of the Reliability and Clinical Applicability of ChatGPT's Responses to Patients' Common Queries About Rosacea.	Dermatological Conditions and Management	Clinical Practice	2024	OpenAI GPT series	11
58	English	Content Reliability: Skin Care: Are the currently popular skincare products helpful for rosacea?	Rosacea	100.00%	3	ChatGPT 3.5	ChatGPT-3.5	11/17/2022		20 questions of patients� greatest concerns (from published literature), covering four main categories: treatment, triggers and diet, skincare, and special manifestations of rosacea. Each question was inputted into ChatGPT separately for three rounds of question-and-answer conversations. The generated answers will be evaluated by three experienced dermatologists with postgraduate degrees and over five years of clinical experience in dermatology, to assess their reliability and applicability for clinical practice.	Yan S, Du D, Liu X, Dai Y, Kim MK, Zhou X, Wang L, Zhang L, Jiang X. Assessment of the Reliability and Clinical Applicability of ChatGPT's Responses to Patients' Common Queries About Rosacea. Patient Prefer Adherence. 2024 Jan 31;18:249-253. doi: 10.2147/PPA.S444928. PMID: 38313827; PMCID: PMC10838492.	Assessment of the Reliability and Clinical Applicability of ChatGPT's Responses to Patients' Common Queries About Rosacea.	Dermatological Conditions and Management	Clinical Practice	2024	OpenAI GPT series	11
59	English	Content Reliability: Special Manifestations of What should be done if someone is socially isolated due to rhinophyma rosacea?	Rosacea	100.00%	3	ChatGPT 3.5	ChatGPT-3.5	11/17/2022		20 questions of patients� greatest concerns (from published literature), covering four main categories: treatment, triggers and diet, skincare, and special manifestations of rosacea. Each question was inputted into ChatGPT separately for three rounds of question-and-answer conversations. The generated answers will be evaluated by three experienced dermatologists with postgraduate degrees and over five years of clinical experience in dermatology, to assess their reliability and applicability for clinical practice.	Yan S, Du D, Liu X, Dai Y, Kim MK, Zhou X, Wang L, Zhang L, Jiang X. Assessment of the Reliability and Clinical Applicability of ChatGPT's Responses to Patients' Common Queries About Rosacea. Patient Prefer Adherence. 2024 Jan 31;18:249-253. doi: 10.2147/PPA.S444928. PMID: 38313827; PMCID: PMC10838492.	Assessment of the Reliability and Clinical Applicability of ChatGPT's Responses to Patients' Common Queries About Rosacea.	Dermatological Conditions and Management	Clinical Practice	2024	OpenAI GPT series	11
60	English	Content Reliability: Special Manifestations of Does rosacea have any comorbidities with other systems, such as digestive system diseases?	Rosacea	100.00%	3	ChatGPT 3.5	ChatGPT-3.5	11/17/2022		20 questions of patients� greatest concerns (from published literature), covering four main categories: treatment, triggers and diet, skincare, and special manifestations of rosacea. Each question was inputted into ChatGPT separately for three rounds of question-and-answer conversations. The generated answers will be evaluated by three experienced dermatologists with postgraduate degrees and over five years of clinical experience in dermatology, to assess their reliability and applicability for clinical practice.	Yan S, Du D, Liu X, Dai Y, Kim MK, Zhou X, Wang L, Zhang L, Jiang X. Assessment of the Reliability and Clinical Applicability of ChatGPT's Responses to Patients' Common Queries About Rosacea. Patient Prefer Adherence. 2024 Jan 31;18:249-253. doi: 10.2147/PPA.S444928. PMID: 38313827; PMCID: PMC10838492.	Assessment of the Reliability and Clinical Applicability of ChatGPT's Responses to Patients' Common Queries About Rosacea.	Dermatological Conditions and Management	Clinical Practice	2024	OpenAI GPT series	11
61	English	Clinical Applicability: Treatment: How to alleviate the persistent erythema of rosacea?	Rosacea	100.00%	3	ChatGPT 3.5	ChatGPT-3.5	11/17/2022		20 questions of patients� greatest concerns (from published literature), covering four main categories: treatment, triggers and diet, skincare, and special manifestations of rosacea. Each question was inputted into ChatGPT separately for three rounds of question-and-answer conversations. The generated answers will be evaluated by three experienced dermatologists with postgraduate degrees and over five years of clinical experience in dermatology, to assess their reliability and applicability for clinical practice.	Yan S, Du D, Liu X, Dai Y, Kim MK, Zhou X, Wang L, Zhang L, Jiang X. Assessment of the Reliability and Clinical Applicability of ChatGPT's Responses to Patients' Common Queries About Rosacea. Patient Prefer Adherence. 2024 Jan 31;18:249-253. doi: 10.2147/PPA.S444928. PMID: 38313827; PMCID: PMC10838492.	Assessment of the Reliability and Clinical Applicability of ChatGPT's Responses to Patients' Common Queries About Rosacea.	Dermatological Conditions and Management	Clinical Practice	2024	OpenAI GPT series	11
62	English	Clinical Applicability: Treatment: How to avoid the side effects of long-term oral antibiotic (such as doxycycline) treatment for rosacea?	Rosacea	100.00%	3	ChatGPT 3.5	ChatGPT-3.5	11/17/2022		20 questions of patients� greatest concerns (from published literature), covering four main categories: treatment, triggers and diet, skincare, and special manifestations of rosacea. Each question was inputted into ChatGPT separately for three rounds of question-and-answer conversations. The generated answers will be evaluated by three experienced dermatologists with postgraduate degrees and over five years of clinical experience in dermatology, to assess their reliability and applicability for clinical practice.	Yan S, Du D, Liu X, Dai Y, Kim MK, Zhou X, Wang L, Zhang L, Jiang X. Assessment of the Reliability and Clinical Applicability of ChatGPT's Responses to Patients' Common Queries About Rosacea. Patient Prefer Adherence. 2024 Jan 31;18:249-253. doi: 10.2147/PPA.S444928. PMID: 38313827; PMCID: PMC10838492.	Assessment of the Reliability and Clinical Applicability of ChatGPT's Responses to Patients' Common Queries About Rosacea.	Dermatological Conditions and Management	Clinical Practice	2024	OpenAI GPT series	11
63	English	Clinical Applicability: Treatment: What kind of results can be expected from intense pulsed light therapy for rosacea?	Rosacea	100.00%	3	ChatGPT 3.5	ChatGPT-3.5	11/17/2022		20 questions of patients� greatest concerns (from published literature), covering four main categories: treatment, triggers and diet, skincare, and special manifestations of rosacea. Each question was inputted into ChatGPT separately for three rounds of question-and-answer conversations. The generated answers will be evaluated by three experienced dermatologists with postgraduate degrees and over five years of clinical experience in dermatology, to assess their reliability and applicability for clinical practice.	Yan S, Du D, Liu X, Dai Y, Kim MK, Zhou X, Wang L, Zhang L, Jiang X. Assessment of the Reliability and Clinical Applicability of ChatGPT's Responses to Patients' Common Queries About Rosacea. Patient Prefer Adherence. 2024 Jan 31;18:249-253. doi: 10.2147/PPA.S444928. PMID: 38313827; PMCID: PMC10838492.	Assessment of the Reliability and Clinical Applicability of ChatGPT's Responses to Patients' Common Queries About Rosacea.	Dermatological Conditions and Management	Clinical Practice	2024	OpenAI GPT series	11
64	English	Clinical Applicability: Treatment: How effective are the treatments for different subtypes of rosacea?	Rosacea	100.00%	3	ChatGPT 3.5	ChatGPT-3.5	11/17/2022		20 questions of patients� greatest concerns (from published literature), covering four main categories: treatment, triggers and diet, skincare, and special manifestations of rosacea. Each question was inputted into ChatGPT separately for three rounds of question-and-answer conversations. The generated answers will be evaluated by three experienced dermatologists with postgraduate degrees and over five years of clinical experience in dermatology, to assess their reliability and applicability for clinical practice.	Yan S, Du D, Liu X, Dai Y, Kim MK, Zhou X, Wang L, Zhang L, Jiang X. Assessment of the Reliability and Clinical Applicability of ChatGPT's Responses to Patients' Common Queries About Rosacea. Patient Prefer Adherence. 2024 Jan 31;18:249-253. doi: 10.2147/PPA.S444928. PMID: 38313827; PMCID: PMC10838492.	Assessment of the Reliability and Clinical Applicability of ChatGPT's Responses to Patients' Common Queries About Rosacea.	Dermatological Conditions and Management	Clinical Practice	2024	OpenAI GPT series	11
65	English	Clinical Applicability: Treatment: How can one stay updated on the clinical progress of rosacea in a timely manner?	Rosacea	100.00%	3	ChatGPT 3.5	ChatGPT-3.5	11/17/2022		20 questions of patients� greatest concerns (from published literature), covering four main categories: treatment, triggers and diet, skincare, and special manifestations of rosacea. Each question was inputted into ChatGPT separately for three rounds of question-and-answer conversations. The generated answers will be evaluated by three experienced dermatologists with postgraduate degrees and over five years of clinical experience in dermatology, to assess their reliability and applicability for clinical practice.	Yan S, Du D, Liu X, Dai Y, Kim MK, Zhou X, Wang L, Zhang L, Jiang X. Assessment of the Reliability and Clinical Applicability of ChatGPT's Responses to Patients' Common Queries About Rosacea. Patient Prefer Adherence. 2024 Jan 31;18:249-253. doi: 10.2147/PPA.S444928. PMID: 38313827; PMCID: PMC10838492.	Assessment of the Reliability and Clinical Applicability of ChatGPT's Responses to Patients' Common Queries About Rosacea.	Dermatological Conditions and Management	Clinical Practice	2024	OpenAI GPT series	11
66	English	Clinical Applicability: Treatment: How can one determine the current stage of rosacea?	Rosacea	100.00%	3	ChatGPT 3.5	ChatGPT-3.5	11/17/2022		20 questions of patients� greatest concerns (from published literature), covering four main categories: treatment, triggers and diet, skincare, and special manifestations of rosacea. Each question was inputted into ChatGPT separately for three rounds of question-and-answer conversations. The generated answers will be evaluated by three experienced dermatologists with postgraduate degrees and over five years of clinical experience in dermatology, to assess their reliability and applicability for clinical practice.	Yan S, Du D, Liu X, Dai Y, Kim MK, Zhou X, Wang L, Zhang L, Jiang X. Assessment of the Reliability and Clinical Applicability of ChatGPT's Responses to Patients' Common Queries About Rosacea. Patient Prefer Adherence. 2024 Jan 31;18:249-253. doi: 10.2147/PPA.S444928. PMID: 38313827; PMCID: PMC10838492.	Assessment of the Reliability and Clinical Applicability of ChatGPT's Responses to Patients' Common Queries About Rosacea.	Dermatological Conditions and Management	Clinical Practice	2024	OpenAI GPT series	11
67	English	Clinical Applicability: Triggers and Diet: Triggers of rosacea?	Rosacea	100.00%	3	ChatGPT 3.5	ChatGPT-3.5	11/17/2022		20 questions of patients� greatest concerns (from published literature), covering four main categories: treatment, triggers and diet, skincare, and special manifestations of rosacea. Each question was inputted into ChatGPT separately for three rounds of question-and-answer conversations. The generated answers will be evaluated by three experienced dermatologists with postgraduate degrees and over five years of clinical experience in dermatology, to assess their reliability and applicability for clinical practice.	Yan S, Du D, Liu X, Dai Y, Kim MK, Zhou X, Wang L, Zhang L, Jiang X. Assessment of the Reliability and Clinical Applicability of ChatGPT's Responses to Patients' Common Queries About Rosacea. Patient Prefer Adherence. 2024 Jan 31;18:249-253. doi: 10.2147/PPA.S444928. PMID: 38313827; PMCID: PMC10838492.	Assessment of the Reliability and Clinical Applicability of ChatGPT's Responses to Patients' Common Queries About Rosacea.	Dermatological Conditions and Management	Clinical Practice	2024	OpenAI GPT series	11
68	English	Clinical Applicability: Triggers and Diet: What dietary considerations should be taken into account for rosacea?	Rosacea	100.00%	3	ChatGPT 3.5	ChatGPT-3.5	11/17/2022		20 questions of patients� greatest concerns (from published literature), covering four main categories: treatment, triggers and diet, skincare, and special manifestations of rosacea. Each question was inputted into ChatGPT separately for three rounds of question-and-answer conversations. The generated answers will be evaluated by three experienced dermatologists with postgraduate degrees and over five years of clinical experience in dermatology, to assess their reliability and applicability for clinical practice.	Yan S, Du D, Liu X, Dai Y, Kim MK, Zhou X, Wang L, Zhang L, Jiang X. Assessment of the Reliability and Clinical Applicability of ChatGPT's Responses to Patients' Common Queries About Rosacea. Patient Prefer Adherence. 2024 Jan 31;18:249-253. doi: 10.2147/PPA.S444928. PMID: 38313827; PMCID: PMC10838492.	Assessment of the Reliability and Clinical Applicability of ChatGPT's Responses to Patients' Common Queries About Rosacea.	Dermatological Conditions and Management	Clinical Practice	2024	OpenAI GPT series	11
69	English	Clinical Applicability: Triggers and Diet: What is the impact of alkaline and acidic foods on rosacea?	Rosacea	100.00%	3	ChatGPT 3.5	ChatGPT-3.5	11/17/2022		20 questions of patients� greatest concerns (from published literature), covering four main categories: treatment, triggers and diet, skincare, and special manifestations of rosacea. Each question was inputted into ChatGPT separately for three rounds of question-and-answer conversations. The generated answers will be evaluated by three experienced dermatologists with postgraduate degrees and over five years of clinical experience in dermatology, to assess their reliability and applicability for clinical practice.	Yan S, Du D, Liu X, Dai Y, Kim MK, Zhou X, Wang L, Zhang L, Jiang X. Assessment of the Reliability and Clinical Applicability of ChatGPT's Responses to Patients' Common Queries About Rosacea. Patient Prefer Adherence. 2024 Jan 31;18:249-253. doi: 10.2147/PPA.S444928. PMID: 38313827; PMCID: PMC10838492.	Assessment of the Reliability and Clinical Applicability of ChatGPT's Responses to Patients' Common Queries About Rosacea.	Dermatological Conditions and Management	Clinical Practice	2024	OpenAI GPT series	11
70	English	Clinical Applicability: Triggers and Diet: Are vitamins or other nutritional supplements beneficial for treating rosacea?	Rosacea	100.00%	3	ChatGPT 3.5	ChatGPT-3.5	11/17/2022		20 questions of patients� greatest concerns (from published literature), covering four main categories: treatment, triggers and diet, skincare, and special manifestations of rosacea. Each question was inputted into ChatGPT separately for three rounds of question-and-answer conversations. The generated answers will be evaluated by three experienced dermatologists with postgraduate degrees and over five years of clinical experience in dermatology, to assess their reliability and applicability for clinical practice.	Yan S, Du D, Liu X, Dai Y, Kim MK, Zhou X, Wang L, Zhang L, Jiang X. Assessment of the Reliability and Clinical Applicability of ChatGPT's Responses to Patients' Common Queries About Rosacea. Patient Prefer Adherence. 2024 Jan 31;18:249-253. doi: 10.2147/PPA.S444928. PMID: 38313827; PMCID: PMC10838492.	Assessment of the Reliability and Clinical Applicability of ChatGPT's Responses to Patients' Common Queries About Rosacea.	Dermatological Conditions and Management	Clinical Practice	2024	OpenAI GPT series	11
71	English	Clinical Applicability: Skin Care: How to choose a moisturizer for rosacea?	Rosacea	100.00%	3	ChatGPT 3.5	ChatGPT-3.5	11/17/2022		20 questions of patients� greatest concerns (from published literature), covering four main categories: treatment, triggers and diet, skincare, and special manifestations of rosacea. Each question was inputted into ChatGPT separately for three rounds of question-and-answer conversations. The generated answers will be evaluated by three experienced dermatologists with postgraduate degrees and over five years of clinical experience in dermatology, to assess their reliability and applicability for clinical practice.	Yan S, Du D, Liu X, Dai Y, Kim MK, Zhou X, Wang L, Zhang L, Jiang X. Assessment of the Reliability and Clinical Applicability of ChatGPT's Responses to Patients' Common Queries About Rosacea. Patient Prefer Adherence. 2024 Jan 31;18:249-253. doi: 10.2147/PPA.S444928. PMID: 38313827; PMCID: PMC10838492.	Assessment of the Reliability and Clinical Applicability of ChatGPT's Responses to Patients' Common Queries About Rosacea.	Dermatological Conditions and Management	Clinical Practice	2024	OpenAI GPT series	11
72	English	Clinical Applicability: Skin Care: Which brand of cosmetics can be used for rosacea?	Rosacea	100.00%	3	ChatGPT 3.5	ChatGPT-3.5	11/17/2022		20 questions of patients� greatest concerns (from published literature), covering four main categories: treatment, triggers and diet, skincare, and special manifestations of rosacea. Each question was inputted into ChatGPT separately for three rounds of question-and-answer conversations. The generated answers will be evaluated by three experienced dermatologists with postgraduate degrees and over five years of clinical experience in dermatology, to assess their reliability and applicability for clinical practice.	Yan S, Du D, Liu X, Dai Y, Kim MK, Zhou X, Wang L, Zhang L, Jiang X. Assessment of the Reliability and Clinical Applicability of ChatGPT's Responses to Patients' Common Queries About Rosacea. Patient Prefer Adherence. 2024 Jan 31;18:249-253. doi: 10.2147/PPA.S444928. PMID: 38313827; PMCID: PMC10838492.	Assessment of the Reliability and Clinical Applicability of ChatGPT's Responses to Patients' Common Queries About Rosacea.	Dermatological Conditions and Management	Clinical Practice	2024	OpenAI GPT series	11
73	English	Clinical Applicability: Skin Care: Are the currently popular skincare products helpful for rosacea?	Rosacea	100.00%	3	ChatGPT 3.5	ChatGPT-3.5	11/17/2022		20 questions of patients� greatest concerns (from published literature), covering four main categories: treatment, triggers and diet, skincare, and special manifestations of rosacea. Each question was inputted into ChatGPT separately for three rounds of question-and-answer conversations. The generated answers will be evaluated by three experienced dermatologists with postgraduate degrees and over five years of clinical experience in dermatology, to assess their reliability and applicability for clinical practice.	Yan S, Du D, Liu X, Dai Y, Kim MK, Zhou X, Wang L, Zhang L, Jiang X. Assessment of the Reliability and Clinical Applicability of ChatGPT's Responses to Patients' Common Queries About Rosacea. Patient Prefer Adherence. 2024 Jan 31;18:249-253. doi: 10.2147/PPA.S444928. PMID: 38313827; PMCID: PMC10838492.	Assessment of the Reliability and Clinical Applicability of ChatGPT's Responses to Patients' Common Queries About Rosacea.	Dermatological Conditions and Management	Clinical Practice	2024	OpenAI GPT series	11
74	English	Clinical Applicability: Special Manifestations of What is the correct approach to treating ocular rosacea?	Rosacea	100.00%	3	ChatGPT 3.5	ChatGPT-3.5	11/17/2022		20 questions of patients� greatest concerns (from published literature), covering four main categories: treatment, triggers and diet, skincare, and special manifestations of rosacea. Each question was inputted into ChatGPT separately for three rounds of question-and-answer conversations. The generated answers will be evaluated by three experienced dermatologists with postgraduate degrees and over five years of clinical experience in dermatology, to assess their reliability and applicability for clinical practice.	Yan S, Du D, Liu X, Dai Y, Kim MK, Zhou X, Wang L, Zhang L, Jiang X. Assessment of the Reliability and Clinical Applicability of ChatGPT's Responses to Patients' Common Queries About Rosacea. Patient Prefer Adherence. 2024 Jan 31;18:249-253. doi: 10.2147/PPA.S444928. PMID: 38313827; PMCID: PMC10838492.	Assessment of the Reliability and Clinical Applicability of ChatGPT's Responses to Patients' Common Queries About Rosacea.	Dermatological Conditions and Management	Clinical Practice	2024	OpenAI GPT series	11
75	English	Clinical Applicability: Special Manifestations of What should be done if someone is socially isolated due to rhinophyma rosacea?	Rosacea	100.00%	3	ChatGPT 3.5	ChatGPT-3.5	11/17/2022		20 questions of patients� greatest concerns (from published literature), covering four main categories: treatment, triggers and diet, skincare, and special manifestations of rosacea. Each question was inputted into ChatGPT separately for three rounds of question-and-answer conversations. The generated answers will be evaluated by three experienced dermatologists with postgraduate degrees and over five years of clinical experience in dermatology, to assess their reliability and applicability for clinical practice.	Yan S, Du D, Liu X, Dai Y, Kim MK, Zhou X, Wang L, Zhang L, Jiang X. Assessment of the Reliability and Clinical Applicability of ChatGPT's Responses to Patients' Common Queries About Rosacea. Patient Prefer Adherence. 2024 Jan 31;18:249-253. doi: 10.2147/PPA.S444928. PMID: 38313827; PMCID: PMC10838492.	Assessment of the Reliability and Clinical Applicability of ChatGPT's Responses to Patients' Common Queries About Rosacea.	Dermatological Conditions and Management	Clinical Practice	2024	OpenAI GPT series	11
76	English	Clinical Applicability: Special Manifestations of Does rosacea have any comorbidities with other systems, such as digestive system diseases?	Rosacea	100.00%	3	ChatGPT 3.5	ChatGPT-3.5	11/17/2022		20 questions of patients� greatest concerns (from published literature), covering four main categories: treatment, triggers and diet, skincare, and special manifestations of rosacea. Each question was inputted into ChatGPT separately for three rounds of question-and-answer conversations. The generated answers will be evaluated by three experienced dermatologists with postgraduate degrees and over five years of clinical experience in dermatology, to assess their reliability and applicability for clinical practice.	Yan S, Du D, Liu X, Dai Y, Kim MK, Zhou X, Wang L, Zhang L, Jiang X. Assessment of the Reliability and Clinical Applicability of ChatGPT's Responses to Patients' Common Queries About Rosacea. Patient Prefer Adherence. 2024 Jan 31;18:249-253. doi: 10.2147/PPA.S444928. PMID: 38313827; PMCID: PMC10838492.	Assessment of the Reliability and Clinical Applicability of ChatGPT's Responses to Patients' Common Queries About Rosacea.	Dermatological Conditions and Management	Clinical Practice	2024	OpenAI GPT series	11
77	English	Image-based diagnostics, Melanoma	Melanoma	87.50%	5000	Custom Ai	ViT Scratch, homogenous dataset	7/17/2023	Accuracy is used as the evaluation metric for classification on the Derm datasets. For the Skin-FL dataset, due to its severe class imbalance issues, F1-score is used as the evaluation metric. The test accuracy for the Derm dataset decreases as the data becomes more heterogeneous (Split1 ? Split3). Under severe data heterogeneity, proposed method, without relying on any additional pre-training data,achieves an improvement of 5.06%, 1.53% and 4.58% in test accuracy on retinal, dermatology and chest X-ray classification compared to the supervised baseline with ImageNet pre-training.	72K+ images. Derm dataset: ~5,000 images in the Melanoma (malignant) class from three datasets: ISIC17, 19, 202 and 5,000 randomly selected images in the benign classes from ISIC19. The Derm dataset is then randomly divided into a training set of approximately 7,500 images and a test set of approximately 2,500 images. Skin-FL consists of 22,888 images from four datasets: 784 images from Derm7pt, 8,012 images from HAM10000, 1,839 images from PAD-UFES, and 12,253 images from ISIC19. There are eight classes in total in the training set: Actinic keratosis (AK), Benign keratosis (BKL), Melanoma (MEL), Melanocytic nevus (NV), Vascular lesion (VASC), Squamous cell carcinoma (SCC), Basal cell carcinoma (BCC), and Dermatofibroma (DF).	Yan R, Qu L, Wei Q, Huang SC, Shen L, Rubin DL, Xing L, Zhou Y. Label-efficient self-supervised federated learning for tackling data heterogeneity in medical imaging. IEEE Transactions on Medical Imaging. 2023 Jan 2;42(7):1932-43.	Label-Efficient Self-Supervised Federated Learning for Tackling Data Heterogeneity in Medical Imaging	Medical Records and Diagnostic Processes	Clinical Practice	2023	NOT LLM, ViT	48
78	English	Image-based diagnostics, Melanoma	Melanoma	89.57%	5000	Custom Ai	Fed-BEiT: A Transformer-based architecture within the same framework, pre-training models using masked image modeling (MIM) based on the BEiT (BERT Pre-training for Image Transformers) method; heterogenous dataset	7/17/2023	Accuracy is used as the evaluation metric for classification on the Derm datasets. For the Skin-FL dataset, due to its severe class imbalance issues, F1-score is used as the evaluation metric. The test accuracy for the Derm dataset decreases as the data becomes more heterogeneous (Split1 ? Split3). Under severe data heterogeneity, proposed method, without relying on any additional pre-training data,achieves an improvement of 5.06%, 1.53% and 4.58% in test accuracy on retinal, dermatology and chest X-ray classification compared to the supervised baseline with ImageNet pre-training.	72K+ images. Derm dataset: ~5,000 images in the Melanoma (malignant) class from three datasets: ISIC17, 19, 202 and 5,000 randomly selected images in the benign classes from ISIC19. The Derm dataset is then randomly divided into a training set of approximately 7,500 images and a test set of approximately 2,500 images. Skin-FL consists of 22,888 images from four datasets: 784 images from Derm7pt, 8,012 images from HAM10000, 1,839 images from PAD-UFES, and 12,253 images from ISIC19. There are eight classes in total in the training set: Actinic keratosis (AK), Benign keratosis (BKL), Melanoma (MEL), Melanocytic nevus (NV), Vascular lesion (VASC), Squamous cell carcinoma (SCC), Basal cell carcinoma (BCC), and Dermatofibroma (DF).	Yan R, Qu L, Wei Q, Huang SC, Shen L, Rubin DL, Xing L, Zhou Y. Label-efficient self-supervised federated learning for tackling data heterogeneity in medical imaging. IEEE Transactions on Medical Imaging. 2023 Jan 2;42(7):1932-43.	Label-Efficient Self-Supervised Federated Learning for Tackling Data Heterogeneity in Medical Imaging	Medical Records and Diagnostic Processes	Clinical Practice	2023	NOT general purpose LLM, Specialized LLM-Based Models: Google's Family of LLMs	48
79	English	Image-based diagnostics, Melanoma	Melanoma	89.96%	5000	Custom Ai	Fed-MAE: A Transformer-based architecture within a generalized federated self-supervised learning framework, pre-training models using masked image modeling (MIM) based on the MAE (Masked Auto-Encoder) method; heterogenous dataset	7/17/2023	Accuracy is used as the evaluation metric for classification on the Derm datasets. For the Skin-FL dataset, due to its severe class imbalance issues, F1-score is used as the evaluation metric. The test accuracy for the Derm dataset decreases as the data becomes more heterogeneous (Split1 ? Split3). Under severe data heterogeneity, proposed method, without relying on any additional pre-training data,achieves an improvement of 5.06%, 1.53% and 4.58% in test accuracy on retinal, dermatology and chest X-ray classification compared to the supervised baseline with ImageNet pre-training.	72K+ images. Derm dataset: ~5,000 images in the Melanoma (malignant) class from three datasets: ISIC17, 19, 202 and 5,000 randomly selected images in the benign classes from ISIC19. The Derm dataset is then randomly divided into a training set of approximately 7,500 images and a test set of approximately 2,500 images. Skin-FL consists of 22,888 images from four datasets: 784 images from Derm7pt, 8,012 images from HAM10000, 1,839 images from PAD-UFES, and 12,253 images from ISIC19. There are eight classes in total in the training set: Actinic keratosis (AK), Benign keratosis (BKL), Melanoma (MEL), Melanocytic nevus (NV), Vascular lesion (VASC), Squamous cell carcinoma (SCC), Basal cell carcinoma (BCC), and Dermatofibroma (DF).	Yan R, Qu L, Wei Q, Huang SC, Shen L, Rubin DL, Xing L, Zhou Y. Label-efficient self-supervised federated learning for tackling data heterogeneity in medical imaging. IEEE Transactions on Medical Imaging. 2023 Jan 2;42(7):1932-43.	Label-Efficient Self-Supervised Federated Learning for Tackling Data Heterogeneity in Medical Imaging	Medical Records and Diagnostic Processes	Clinical Practice	2023	NOT LLM, Transformer	48
80	English	Image-based diagnostics, Melanoma	Melanoma	95.00%	5000	Beit	BEiT ImageNet, homogenous dataset	7/1/2023	Accuracy is used as the evaluation metric for classification on the Derm datasets. For the Skin-FL dataset, due to its severe class imbalance issues, F1-score is used as the evaluation metric. The test accuracy for the Derm dataset decreases as the data becomes more heterogeneous (Split1 ? Split3). Under severe data heterogeneity, proposed method, without relying on any additional pre-training data,achieves an improvement of 5.06%, 1.53% and 4.58% in test accuracy on retinal, dermatology and chest X-ray classification compared to the supervised baseline with ImageNet pre-training.	72K+ images. Derm dataset: ~5,000 images in the Melanoma (malignant) class from three datasets: ISIC17, 19, 202 and 5,000 randomly selected images in the benign classes from ISIC19. The Derm dataset is then randomly divided into a training set of approximately 7,500 images and a test set of approximately 2,500 images. Skin-FL consists of 22,888 images from four datasets: 784 images from Derm7pt, 8,012 images from HAM10000, 1,839 images from PAD-UFES, and 12,253 images from ISIC19. There are eight classes in total in the training set: Actinic keratosis (AK), Benign keratosis (BKL), Melanoma (MEL), Melanocytic nevus (NV), Vascular lesion (VASC), Squamous cell carcinoma (SCC), Basal cell carcinoma (BCC), and Dermatofibroma (DF).	Yan R, Qu L, Wei Q, Huang SC, Shen L, Rubin DL, Xing L, Zhou Y. Label-efficient self-supervised federated learning for tackling data heterogeneity in medical imaging. IEEE Transactions on Medical Imaging. 2023 Jan 2;42(7):1932-43.	Label-Efficient Self-Supervised Federated Learning for Tackling Data Heterogeneity in Medical Imaging	Medical Records and Diagnostic Processes	Clinical Practice	2023	NOT general purpose LLM, Specialized LLM-Based Models: Google's Family of LLMs	48
81	English	Image-based diagnostics, Melanoma	Melanoma	96.00%	5000	Custom Ai	ViT ImageNet, homogenous dataset	7/17/2023	Accuracy is used as the evaluation metric for classification on the Derm datasets. For the Skin-FL dataset, due to its severe class imbalance issues, F1-score is used as the evaluation metric. The test accuracy for the Derm dataset decreases as the data becomes more heterogeneous (Split1 ? Split3). Under severe data heterogeneity, proposed method, without relying on any additional pre-training data,achieves an improvement of 5.06%, 1.53% and 4.58% in test accuracy on retinal, dermatology and chest X-ray classification compared to the supervised baseline with ImageNet pre-training.	72K+ images. Derm dataset: ~5,000 images in the Melanoma (malignant) class from three datasets: ISIC17, 19, 202 and 5,000 randomly selected images in the benign classes from ISIC19. The Derm dataset is then randomly divided into a training set of approximately 7,500 images and a test set of approximately 2,500 images. Skin-FL consists of 22,888 images from four datasets: 784 images from Derm7pt, 8,012 images from HAM10000, 1,839 images from PAD-UFES, and 12,253 images from ISIC19. There are eight classes in total in the training set: Actinic keratosis (AK), Benign keratosis (BKL), Melanoma (MEL), Melanocytic nevus (NV), Vascular lesion (VASC), Squamous cell carcinoma (SCC), Basal cell carcinoma (BCC), and Dermatofibroma (DF).	Yan R, Qu L, Wei Q, Huang SC, Shen L, Rubin DL, Xing L, Zhou Y. Label-efficient self-supervised federated learning for tackling data heterogeneity in medical imaging. IEEE Transactions on Medical Imaging. 2023 Jan 2;42(7):1932-43.	Label-Efficient Self-Supervised Federated Learning for Tackling Data Heterogeneity in Medical Imaging	Medical Records and Diagnostic Processes	Clinical Practice	2023	NOT LLM, ViT	48
82	English	Image-based diagnostics, Melanoma	Melanoma	97.40%	5000	Custom Ai	Fed-BEiT: A Transformer-based architecture within the same framework, pre-training models using masked image modeling (MIM) based on the BEiT (BERT Pre-training for Image Transformers) method; homogenous dataset	7/17/2023	Accuracy is used as the evaluation metric for classification on the Derm datasets. For the Skin-FL dataset, due to its severe class imbalance issues, F1-score is used as the evaluation metric. The test accuracy for the Derm dataset decreases as the data becomes more heterogeneous (Split1 ? Split3). Under severe data heterogeneity, proposed method, without relying on any additional pre-training data,achieves an improvement of 5.06%, 1.53% and 4.58% in test accuracy on retinal, dermatology and chest X-ray classification compared to the supervised baseline with ImageNet pre-training.	72K+ images. Derm dataset: ~5,000 images in the Melanoma (malignant) class from three datasets: ISIC17, 19, 202 and 5,000 randomly selected images in the benign classes from ISIC19. The Derm dataset is then randomly divided into a training set of approximately 7,500 images and a test set of approximately 2,500 images. Skin-FL consists of 22,888 images from four datasets: 784 images from Derm7pt, 8,012 images from HAM10000, 1,839 images from PAD-UFES, and 12,253 images from ISIC19. There are eight classes in total in the training set: Actinic keratosis (AK), Benign keratosis (BKL), Melanoma (MEL), Melanocytic nevus (NV), Vascular lesion (VASC), Squamous cell carcinoma (SCC), Basal cell carcinoma (BCC), and Dermatofibroma (DF).	Yan R, Qu L, Wei Q, Huang SC, Shen L, Rubin DL, Xing L, Zhou Y. Label-efficient self-supervised federated learning for tackling data heterogeneity in medical imaging. IEEE Transactions on Medical Imaging. 2023 Jan 2;42(7):1932-43.	Label-Efficient Self-Supervised Federated Learning for Tackling Data Heterogeneity in Medical Imaging	Medical Records and Diagnostic Processes	Clinical Practice	2023	NOT general purpose LLM, Specialized LLM-Based Models: Google's Family of LLMs	48
83	English	Image-based diagnostics, Melanoma	Melanoma	97.40%	5000	Custom Ai	Fed-MAE: A Transformer-based architecture within a generalized federated self-supervised learning framework, pre-training models using masked image modeling (MIM) based on the MAE (Masked Auto-Encoder) method; homogenous dataset	7/17/2023	Accuracy is used as the evaluation metric for classification on the Derm datasets. For the Skin-FL dataset, due to its severe class imbalance issues, F1-score is used as the evaluation metric. The test accuracy for the Derm dataset decreases as the data becomes more heterogeneous (Split1 ? Split3). Under severe data heterogeneity, proposed method, without relying on any additional pre-training data,achieves an improvement of 5.06%, 1.53% and 4.58% in test accuracy on retinal, dermatology and chest X-ray classification compared to the supervised baseline with ImageNet pre-training.	72K+ images. Derm dataset: ~5,000 images in the Melanoma (malignant) class from three datasets: ISIC17, 19, 202 and 5,000 randomly selected images in the benign classes from ISIC19. The Derm dataset is then randomly divided into a training set of approximately 7,500 images and a test set of approximately 2,500 images. Skin-FL consists of 22,888 images from four datasets: 784 images from Derm7pt, 8,012 images from HAM10000, 1,839 images from PAD-UFES, and 12,253 images from ISIC19. There are eight classes in total in the training set: Actinic keratosis (AK), Benign keratosis (BKL), Melanoma (MEL), Melanocytic nevus (NV), Vascular lesion (VASC), Squamous cell carcinoma (SCC), Basal cell carcinoma (BCC), and Dermatofibroma (DF).	Yan R, Qu L, Wei Q, Huang SC, Shen L, Rubin DL, Xing L, Zhou Y. Label-efficient self-supervised federated learning for tackling data heterogeneity in medical imaging. IEEE Transactions on Medical Imaging. 2023 Jan 2;42(7):1932-43.	Label-Efficient Self-Supervised Federated Learning for Tackling Data Heterogeneity in Medical Imaging	Medical Records and Diagnostic Processes	Clinical Practice	2023	NOT LLM, Transformer	48
84	English	Image-based diagnostics, Melanoma	Melanoma	97.40%	5000	Custom Ai	MAE ImageNet, homogenous dataset	7/17/2023	Accuracy is used as the evaluation metric for classification on the Derm datasets. For the Skin-FL dataset, due to its severe class imbalance issues, F1-score is used as the evaluation metric. The test accuracy for the Derm dataset decreases as the data becomes more heterogeneous (Split1 ? Split3). Under severe data heterogeneity, proposed method, without relying on any additional pre-training data,achieves an improvement of 5.06%, 1.53% and 4.58% in test accuracy on retinal, dermatology and chest X-ray classification compared to the supervised baseline with ImageNet pre-training.	72K+ images. Derm dataset: ~5,000 images in the Melanoma (malignant) class from three datasets: ISIC17, 19, 202 and 5,000 randomly selected images in the benign classes from ISIC19. The Derm dataset is then randomly divided into a training set of approximately 7,500 images and a test set of approximately 2,500 images. Skin-FL consists of 22,888 images from four datasets: 784 images from Derm7pt, 8,012 images from HAM10000, 1,839 images from PAD-UFES, and 12,253 images from ISIC19. There are eight classes in total in the training set: Actinic keratosis (AK), Benign keratosis (BKL), Melanoma (MEL), Melanocytic nevus (NV), Vascular lesion (VASC), Squamous cell carcinoma (SCC), Basal cell carcinoma (BCC), and Dermatofibroma (DF).	Yan R, Qu L, Wei Q, Huang SC, Shen L, Rubin DL, Xing L, Zhou Y. Label-efficient self-supervised federated learning for tackling data heterogeneity in medical imaging. IEEE Transactions on Medical Imaging. 2023 Jan 2;42(7):1932-43.	Label-Efficient Self-Supervised Federated Learning for Tackling Data Heterogeneity in Medical Imaging	Medical Records and Diagnostic Processes	Clinical Practice	2023	NOT LLM	48
85	English	Image-based diagnostics: dermoscopic images across the five diagnostic categories: Basal Cell Carcinoma (BCC), Dermatofibroma (DF), Melanoma (MEL), Melanocytic Nevus (NV), Squamous Cell Carcinoma (SCC)	Squamous Cell Carcinoma	63.38%	22000	Custom Ai	FedCLF (CNN-based), Local Fine-Tuning // Federated Contrastive Learning with Feature Sharing (FedCLF) is built upon Contrastive Learning (CL). It enables effective learning from decentralized unlabeled data by sharing features rather than raw data, thereby preserving privacy.	7/17/2023	FedMAE exhibits the highest accuracy in federated fine-tuning, demonstrating its potential for effective dermatological disease diagnosis using federated self-supervised learning. FedMAE consistently outperforms other methods in both local and federated fine-tuning scenarios, highlighting the effectiveness of Vision Transformers combined with Masked Autoencoders in federated learning settings.	ISIC 2019 Challenge Dataset: Primarily contains images of white skin 21,000 dermoscopic images across five diagnostic categories: Basal Cell Carcinoma (BCC) Dermatofibroma (DF) Melanoma (MEL) Melanocytic Nevus (NV) Squamous Cell Carcinoma (SCC); AtlasDerm: Focuses on brown skin tones. Subset Used: 618 images across the same five diagnostic categories. Dermnet: Contains images spanning 23 types of dermatological diseases. Subset Used: 276 images within the five targeted diagnostic categories. DarkDerm: Established by the authors of this study to represent dark skin tones. Subset Used: 216 images across the five diagnostic categories.	Wu Y, Zeng D, Wang Z, Sheng Y, Yang L, James AJ, Shi Y, Hu J. Federated self-supervised contrastive learning and masked autoencoder for dermatological disease diagnosis. arXiv preprint arXiv:2208.11278. 2022 Aug 24. doi: 10.48550/arxiv.2208.11278	Federated Self-Supervised Contrastive Learning and Masked Autoencoder for Dermatological Disease Diagnosis	Medical Records and Diagnostic Processes	Clinical Practice	2022	NOT LLM	49
86	English	Image-based diagnostics: dermoscopic images across the five diagnostic categories: Basal Cell Carcinoma (BCC), Dermatofibroma (DF), Melanoma (MEL), Melanocytic Nevus (NV), Squamous Cell Carcinoma (SCC)	Squamous Cell Carcinoma	64.80%	22000	Custom Ai	FedMAE (ViT-based), Local Fine-Tuning //FedMAE is based on Masked Autoencoders (MAE) and utilizes Vision Transformers (ViT) as the backbone architecture	7/17/2023	FedMAE exhibits the highest accuracy in federated fine-tuning, demonstrating its potential for effective dermatological disease diagnosis using federated self-supervised learning. FedMAE consistently outperforms other methods in both local and federated fine-tuning scenarios, highlighting the effectiveness of Vision Transformers combined with Masked Autoencoders in federated learning settings.	ISIC 2019 Challenge Dataset: Primarily contains images of white skin 21,000 dermoscopic images across five diagnostic categories: Basal Cell Carcinoma (BCC) Dermatofibroma (DF) Melanoma (MEL) Melanocytic Nevus (NV) Squamous Cell Carcinoma (SCC); AtlasDerm: Focuses on brown skin tones. Subset Used: 618 images across the same five diagnostic categories. Dermnet: Contains images spanning 23 types of dermatological diseases. Subset Used: 276 images within the five targeted diagnostic categories. DarkDerm: Established by the authors of this study to represent dark skin tones. Subset Used: 216 images across the five diagnostic categories.	Wu Y, Zeng D, Wang Z, Sheng Y, Yang L, James AJ, Shi Y, Hu J. Federated self-supervised contrastive learning and masked autoencoder for dermatological disease diagnosis. arXiv preprint arXiv:2208.11278. 2022 Aug 24. doi: 10.48550/arxiv.2208.11278	Federated Self-Supervised Contrastive Learning and Masked Autoencoder for Dermatological Disease Diagnosis	Medical Records and Diagnostic Processes	Clinical Practice	2022	NOT LLM, VISION TRANSFORMERS	49
87	English	Image-based diagnostics: dermoscopic images across the five diagnostic categories: Basal Cell Carcinoma (BCC), Dermatofibroma (DF), Melanoma (MEL), Melanocytic Nevus (NV), Squamous Cell Carcinoma (SCC)	Squamous Cell Carcinoma	70.72%	22000	Custom Ai	FedCLF (CNN-based), Federated Fine-Tuning // Federated Contrastive Learning with Feature Sharing (FedCLF) is built upon Contrastive Learning (CL). It enables effective learning from decentralized unlabeled data by sharing features rather than raw data, thereby preserving privacy.	7/17/2023	FedMAE exhibits the highest accuracy in federated fine-tuning, demonstrating its potential for effective dermatological disease diagnosis using federated self-supervised learning. FedMAE consistently outperforms other methods in both local and federated fine-tuning scenarios, highlighting the effectiveness of Vision Transformers combined with Masked Autoencoders in federated learning settings.	ISIC 2019 Challenge Dataset: Primarily contains images of white skin 21,000 dermoscopic images across five diagnostic categories: Basal Cell Carcinoma (BCC) Dermatofibroma (DF) Melanoma (MEL) Melanocytic Nevus (NV) Squamous Cell Carcinoma (SCC); AtlasDerm: Focuses on brown skin tones. Subset Used: 618 images across the same five diagnostic categories. Dermnet: Contains images spanning 23 types of dermatological diseases. Subset Used: 276 images within the five targeted diagnostic categories. DarkDerm: Established by the authors of this study to represent dark skin tones. Subset Used: 216 images across the five diagnostic categories.	Wu Y, Zeng D, Wang Z, Sheng Y, Yang L, James AJ, Shi Y, Hu J. Federated self-supervised contrastive learning and masked autoencoder for dermatological disease diagnosis. arXiv preprint arXiv:2208.11278. 2022 Aug 24. doi: 10.48550/arxiv.2208.11278	Federated Self-Supervised Contrastive Learning and Masked Autoencoder for Dermatological Disease Diagnosis	Medical Records and Diagnostic Processes	Clinical Practice	2022	NOT LLM	49
88	English	Image-based diagnostics: dermoscopic images across the five diagnostic categories: Basal Cell Carcinoma (BCC), Dermatofibroma (DF), Melanoma (MEL), Melanocytic Nevus (NV), Squamous Cell Carcinoma (SCC)	Squamous Cell Carcinoma	74.77%	22000	Custom Ai	FedMAE (ViT-based), Federated Fine-Tuning//FedMAE is based on Masked Autoencoders (MAE) and utilizes Vision Transformers (ViT) as the backbone architecture	7/17/2023	FedMAE exhibits the highest accuracy in federated fine-tuning, demonstrating its potential for effective dermatological disease diagnosis using federated self-supervised learning. FedMAE consistently outperforms other methods in both local and federated fine-tuning scenarios, highlighting the effectiveness of Vision Transformers combined with Masked Autoencoders in federated learning settings.	ISIC 2019 Challenge Dataset: Primarily contains images of white skin 21,000 dermoscopic images across five diagnostic categories: Basal Cell Carcinoma (BCC) Dermatofibroma (DF) Melanoma (MEL) Melanocytic Nevus (NV) Squamous Cell Carcinoma (SCC); AtlasDerm: Focuses on brown skin tones. Subset Used: 618 images across the same five diagnostic categories. Dermnet: Contains images spanning 23 types of dermatological diseases. Subset Used: 276 images within the five targeted diagnostic categories. DarkDerm: Established by the authors of this study to represent dark skin tones. Subset Used: 216 images across the five diagnostic categories.	Wu Y, Zeng D, Wang Z, Sheng Y, Yang L, James AJ, Shi Y, Hu J. Federated self-supervised contrastive learning and masked autoencoder for dermatological disease diagnosis. arXiv preprint arXiv:2208.11278. 2022 Aug 24. doi: 10.48550/arxiv.2208.11278	Federated Self-Supervised Contrastive Learning and Masked Autoencoder for Dermatological Disease Diagnosis	Medical Records and Diagnostic Processes	Clinical Practice	2022	NOT LLM, VISION TRANSFORMERS	49
89	English	NBME-Free-Step1	Skin anatomy, lesions, dermatitis, blistering diseases, pigment disorders, fungal infections, nevi, nails, Basic science + foundational knowledge	56.00%	87	ChatGPT 3.5	ChatGPT-3.5	11/30/2022	On the four datasets, AMBOSS-Step1, AMBOSS-Step2, NBME-Free-Step1, and NBMEFree-Step2, ChatGPT achieved accuracies of 44%, 42%, 64.4%, and 57.8%. The model demonstrated a significant decrease in performance as question difficulty increased (P=.012) within the AMBOSSStep1 dataset. By performing at greater than 60% threshold on the NBME-FreeStep-1 dataset we show that the model is comparable to a third year medical student.	Two novel sets of multiple choice questions to evaluate ChatGPT�s performance, each with questions pertaining to Step 1 and Step 2. The first was derived from AMBOSS, a commonly used question bank for medical students, which also provides statistics on question difficulty and the performance on an exam relative to the userbase. The second, was the National Board of Medical Examiners (NBME) Free 120-question exams.	Aidan Gilson, Conrad Safranek, Thomas Huang, Vimig Socrates, Ling Chi, R. Andrew Taylor, David Chartash "How Does ChatGPT Perform on the Medical Licensing Exams? The Implications of Large Language Models for Medical Education and Knowledge Assessment" medRxiv 2022.12.23.22283901; doi: https://doi.org/10.1101/2022.12.23.22283901	How Does ChatGPT Perform on the Medical Licensing Exams? The Implications of Large Language Models for Medical Education and Knowledge Assessment	United States Medical Licensing Examination	Professional Education	2022	ChatGPT-3.5	0
90	English	NBME-Free-Step2	Rashes/infections, skin cancers, dermatologic emergencies, diagnosis & management, Clinical application and patient care	59.00%	102	ChatGPT 3.5	ChatGPT-3.5	11/30/2022	On the four datasets, AMBOSS-Step1, AMBOSS-Step2, NBME-Free-Step1, and NBMEFree-Step2, ChatGPT achieved accuracies of 44%, 42%, 64.4%, and 57.8%. The model demonstrated a significant decrease in performance as question difficulty increased (P=.012) within the AMBOSSStep1 dataset. By performing at greater than 60% threshold on the NBME-FreeStep-1 dataset we show that the model is comparable to a third year medical student.	Two novel sets of multiple choice questions to evaluate ChatGPT�s performance, each with questions pertaining to Step 1 and Step 2. The first was derived from AMBOSS, a commonly used question bank for medical students, which also provides statistics on question difficulty and the performance on an exam relative to the userbase. The second, was the National Board of Medical Examiners (NBME) Free 120-question exams.	Aidan Gilson, Conrad Safranek, Thomas Huang, Vimig Socrates, Ling Chi, R. Andrew Taylor, David Chartash "How Does ChatGPT Perform on the Medical Licensing Exams? The Implications of Large Language Models for Medical Education and Knowledge Assessment" medRxiv 2022.12.23.22283901; doi: https://doi.org/10.1101/2022.12.23.22283901	How Does ChatGPT Perform on the Medical Licensing Exams? The Implications of Large Language Models for Medical Education and Knowledge Assessment	United States Medical Licensing Examination	Professional Education	2022	ChatGPT-3.5	0
91	English	AMBOSS-Step1	Similar to NBME Step?1�rash types, inflammatory diseases, histopathology, pathology of skin, High-yield foundational derm	44.00%	100	ChatGPT 3.5	ChatGPT-3.5	11/30/2022	On the four datasets, AMBOSS-Step1, AMBOSS-Step2, NBME-Free-Step1, and NBMEFree-Step2, ChatGPT achieved accuracies of 44%, 42%, 64.4%, and 57.8%. The model demonstrated a significant decrease in performance as question difficulty increased (P=.012) within the AMBOSSStep1 dataset. By performing at greater than 60% threshold on the NBME-FreeStep-1 dataset we show that the model is comparable to a third year medical student.	Two novel sets of multiple choice questions to evaluate ChatGPT�s performance, each with questions pertaining to Step 1 and Step 2. The first was derived from AMBOSS, a commonly used question bank for medical students, which also provides statistics on question difficulty and the performance on an exam relative to the userbase. The second, was the National Board of Medical Examiners (NBME) Free 120-question exams.	Aidan Gilson, Conrad Safranek, Thomas Huang, Vimig Socrates, Ling Chi, R. Andrew Taylor, David Chartash "How Does ChatGPT Perform on the Medical Licensing Exams? The Implications of Large Language Models for Medical Education and Knowledge Assessment" medRxiv 2022.12.23.22283901; doi: https://doi.org/10.1101/2022.12.23.22283901	How Does ChatGPT Perform on the Medical Licensing Exams? The Implications of Large Language Models for Medical Education and Knowledge Assessment	United States Medical Licensing Examination	Professional Education	2022	ChatGPT-3.5	0
92	English	AMBOSS-Step2	Management of derm conditions, systemic associations, guidelines, special populations, Clinical scenarios & treatment approach	42.00%	100	ChatGPT 3.5	ChatGPT-3.5	11/30/2022	On the four datasets, AMBOSS-Step1, AMBOSS-Step2, NBME-Free-Step1, and NBMEFree-Step2, ChatGPT achieved accuracies of 44%, 42%, 64.4%, and 57.8%. The model demonstrated a significant decrease in performance as question difficulty increased (P=.012) within the AMBOSSStep1 dataset. By performing at greater than 60% threshold on the NBME-FreeStep-1 dataset we show that the model is comparable to a third year medical student.	Two novel sets of multiple choice questions to evaluate ChatGPT�s performance, each with questions pertaining to Step 1 and Step 2. The first was derived from AMBOSS, a commonly used question bank for medical students, which also provides statistics on question difficulty and the performance on an exam relative to the userbase. The second, was the National Board of Medical Examiners (NBME) Free 120-question exams.	Aidan Gilson, Conrad Safranek, Thomas Huang, Vimig Socrates, Ling Chi, R. Andrew Taylor, David Chartash "How Does ChatGPT Perform on the Medical Licensing Exams? The Implications of Large Language Models for Medical Education and Knowledge Assessment" medRxiv 2022.12.23.22283901; doi: https://doi.org/10.1101/2022.12.23.22283901	How Does ChatGPT Perform on the Medical Licensing Exams? The Implications of Large Language Models for Medical Education and Knowledge Assessment	United States Medical Licensing Examination	Professional Education	2022	ChatGPT-3.5	0
93	English	Image-based diagnostics	Alopecia, Alopecia areata	Better than other forms of alopecia	N/A	ChatGPT 4V	ChatGPT-4V	11/1/2023	ChatGPT was more likely to correctly identify disease in lighter skin, notably for alopecia areata (p<.001) and androgenetic alopecia (p=.003). This trend was also seen in overall diagnosis rates (p<.001). Interestingly, the program repeatedly incorrectly identified 24.48% of all hair conditions in dark skin as traction alopecia. Additionally, while initially this study sought to explore ChatGPT's ability to diagnose common nail disorders across skin tones this could not be completed due to the insufficient availability of images depicting nail disorders in darker skin.	Not discussed	Willow D. Pastard, Willow Pastard, Zane Sejdiu, Alexis Arza, James Cross, Razmig Garabet, Anna Chacon, Ellen N. Pritchett, A Comparative Analysis of Large Language Model Accuracy for Image-Based Hair Disease Identification in Diverse Skin Tones, Journal of the National Medical Association, Volume 116, Issue 4, 2024, Page 426, ISSN 0027-9684, https://doi.org/10.1016/j.jnma.2024.07.035. (https://www.sciencedirect.com/science/article/pii/S0027968424001160)	A Comparative Analysis of Large Language Model Accuracy for Image-Based Hair Disease Identification in Diverse Skin Tones	Medical Records and Diagnostic Processes	Clinical Practice	2024	OpenAI GPT series	27
94	English	Image-based diagnostics	Alopecia, Androgenetic alopecia	Better than traction alopecia and central centrifugal cicatrical alopecia	N/A	ChatGPT 4V	ChatGPT-4V	11/1/2023	ChatGPT was more likely to correctly identify disease in lighter skin, notably for alopecia areata (p<.001) and androgenetic alopecia (p=.003). This trend was also seen in overall diagnosis rates (p<.001). Interestingly, the program repeatedly incorrectly identified 24.48% of all hair conditions in dark skin as traction alopecia. Additionally, while initially this study sought to explore ChatGPT's ability to diagnose common nail disorders across skin tones this could not be completed due to the insufficient availability of images depicting nail disorders in darker skin.	Not discussed	Willow D. Pastard, Willow Pastard, Zane Sejdiu, Alexis Arza, James Cross, Razmig Garabet, Anna Chacon, Ellen N. Pritchett, A Comparative Analysis of Large Language Model Accuracy for Image-Based Hair Disease Identification in Diverse Skin Tones, Journal of the National Medical Association, Volume 116, Issue 4, 2024, Page 426, ISSN 0027-9684, https://doi.org/10.1016/j.jnma.2024.07.035. (https://www.sciencedirect.com/science/article/pii/S0027968424001160)	A Comparative Analysis of Large Language Model Accuracy for Image-Based Hair Disease Identification in Diverse Skin Tones	Medical Records and Diagnostic Processes	Clinical Practice	2024	OpenAI GPT series	27
95	English	Image-based diagnostics	Alopecia, Central centrifugal cicatricial alopecia in dark skin tones	Worse than most other forms of alopecia	N/A	ChatGPT 4V	ChatGPT-4V	11/1/2023	ChatGPT was more likely to correctly identify disease in lighter skin, notably for alopecia areata (p<.001) and androgenetic alopecia (p=.003). This trend was also seen in overall diagnosis rates (p<.001). Interestingly, the program repeatedly incorrectly identified 24.48% of all hair conditions in dark skin as traction alopecia. Additionally, while initially this study sought to explore ChatGPT's ability to diagnose common nail disorders across skin tones this could not be completed due to the insufficient availability of images depicting nail disorders in darker skin.	Not discussed	Willow D. Pastard, Willow Pastard, Zane Sejdiu, Alexis Arza, James Cross, Razmig Garabet, Anna Chacon, Ellen N. Pritchett, A Comparative Analysis of Large Language Model Accuracy for Image-Based Hair Disease Identification in Diverse Skin Tones, Journal of the National Medical Association, Volume 116, Issue 4, 2024, Page 426, ISSN 0027-9684, https://doi.org/10.1016/j.jnma.2024.07.035. (https://www.sciencedirect.com/science/article/pii/S0027968424001160)	A Comparative Analysis of Large Language Model Accuracy for Image-Based Hair Disease Identification in Diverse Skin Tones	Medical Records and Diagnostic Processes	Clinical Practice	2024	OpenAI GPT series	27
96	English	Image-based diagnostics	Alopecia, Traction alopecia in dark skin tones; High Rate of misclassification	Worse than other forms of alopecia	N/A	ChatGPT 4V	ChatGPT-4V	11/1/2023	ChatGPT was more likely to correctly identify disease in lighter skin, notably for alopecia areata (p<.001) and androgenetic alopecia (p=.003). This trend was also seen in overall diagnosis rates (p<.001). Interestingly, the program repeatedly incorrectly identified 24.48% of all hair conditions in dark skin as traction alopecia. Additionally, while initially this study sought to explore ChatGPT's ability to diagnose common nail disorders across skin tones this could not be completed due to the insufficient availability of images depicting nail disorders in darker skin.	Not discussed	Willow D. Pastard, Willow Pastard, Zane Sejdiu, Alexis Arza, James Cross, Razmig Garabet, Anna Chacon, Ellen N. Pritchett, A Comparative Analysis of Large Language Model Accuracy for Image-Based Hair Disease Identification in Diverse Skin Tones, Journal of the National Medical Association, Volume 116, Issue 4, 2024, Page 426, ISSN 0027-9684, https://doi.org/10.1016/j.jnma.2024.07.035. (https://www.sciencedirect.com/science/article/pii/S0027968424001160)	A Comparative Analysis of Large Language Model Accuracy for Image-Based Hair Disease Identification in Diverse Skin Tones	Medical Records and Diagnostic Processes	Clinical Practice	2024	OpenAI GPT series	27
97	English	Outcome-based evaluation, Objective-based evaluation: Objectives Clear and Achieved	Psoriasis	20.00%	3	Bloomz	bloomz	12/26/2023	Score derived from rankings of 3 specialist physicians on a scale 1 - 5, converted to percentages of accuracy/validity	20 dermatologic diseases out of 60 arbitrarily chosen diseases (19 ophthalmologic, 20 dermatologic, and 21 orthopedic) - dermatology information (therapy recommendation) generated by LLM ranked by 3 specialist physicians	Wilhelm TI, Roos J, Kaczmarczyk R. Large Language Models for Therapy Recommendations Across 3 Clinical Specialties: Comparative Study. J Med Internet Res. 2023 Oct 30;25:e49324. doi: 10.2196/49324. PMID: 37902826; PMCID: PMC10644179.	Large Language Models for Therapy Recommendations Across 3 Clinical Specialties: Comparative Study	Medication Recommendations and Treatment Efficacy	Clinical Practice	2023	BLOOM series	36
98	English	Outcome-based evaluation, Objective-based evaluation: Objectives Clear and Achieved	Discoid lupus erythematosus	20.00%	3	Bloomz	bloomz	12/26/2023	Score derived from rankings of 3 specialist physicians on a scale 1 - 5, converted to percentages of accuracy/validity	20 dermatologic diseases out of 60 arbitrarily chosen diseases (19 ophthalmologic, 20 dermatologic, and 21 orthopedic) - dermatology information (therapy recommendation) generated by LLM ranked by 3 specialist physicians	Wilhelm TI, Roos J, Kaczmarczyk R. Large Language Models for Therapy Recommendations Across 3 Clinical Specialties: Comparative Study. J Med Internet Res. 2023 Oct 30;25:e49324. doi: 10.2196/49324. PMID: 37902826; PMCID: PMC10644179.	Large Language Models for Therapy Recommendations Across 3 Clinical Specialties: Comparative Study	Medication Recommendations and Treatment Efficacy	Clinical Practice	2023	BLOOM series	36
99	English	Outcome-based evaluation, Objective-based evaluation: Objectives Clear and Achieved	Clavus	20.00%	3	Bloomz	bloomz	12/26/2023	Score derived from rankings of 3 specialist physicians on a scale 1 - 5, converted to percentages of accuracy/validity	20 dermatologic diseases out of 60 arbitrarily chosen diseases (19 ophthalmologic, 20 dermatologic, and 21 orthopedic) - dermatology information (therapy recommendation) generated by LLM ranked by 3 specialist physicians	Wilhelm TI, Roos J, Kaczmarczyk R. Large Language Models for Therapy Recommendations Across 3 Clinical Specialties: Comparative Study. J Med Internet Res. 2023 Oct 30;25:e49324. doi: 10.2196/49324. PMID: 37902826; PMCID: PMC10644179.	Large Language Models for Therapy Recommendations Across 3 Clinical Specialties: Comparative Study	Medication Recommendations and Treatment Efficacy	Clinical Practice	2023	BLOOM series	36
100	English	Outcome-based evaluation, Objective-based evaluation: Objectives Clear and Achieved	Warts	20.00%	3	Bloomz	bloomz	12/26/2023	Score derived from rankings of 3 specialist physicians on a scale 1 - 5, converted to percentages of accuracy/validity	20 dermatologic diseases out of 60 arbitrarily chosen diseases (19 ophthalmologic, 20 dermatologic, and 21 orthopedic) - dermatology information (therapy recommendation) generated by LLM ranked by 3 specialist physicians	Wilhelm TI, Roos J, Kaczmarczyk R. Large Language Models for Therapy Recommendations Across 3 Clinical Specialties: Comparative Study. J Med Internet Res. 2023 Oct 30;25:e49324. doi: 10.2196/49324. PMID: 37902826; PMCID: PMC10644179.	Large Language Models for Therapy Recommendations Across 3 Clinical Specialties: Comparative Study	Medication Recommendations and Treatment Efficacy	Clinical Practice	2023	BLOOM series	36
101	English	Outcome-based evaluation, Objective-based evaluation: Objectives Clear and Achieved	Melanoma	20.00%	3	Bloomz	bloomz	12/26/2023	Score derived from rankings of 3 specialist physicians on a scale 1 - 5, converted to percentages of accuracy/validity	20 dermatologic diseases out of 60 arbitrarily chosen diseases (19 ophthalmologic, 20 dermatologic, and 21 orthopedic) - dermatology information (therapy recommendation) generated by LLM ranked by 3 specialist physicians	Wilhelm TI, Roos J, Kaczmarczyk R. Large Language Models for Therapy Recommendations Across 3 Clinical Specialties: Comparative Study. J Med Internet Res. 2023 Oct 30;25:e49324. doi: 10.2196/49324. PMID: 37902826; PMCID: PMC10644179.	Large Language Models for Therapy Recommendations Across 3 Clinical Specialties: Comparative Study	Medication Recommendations and Treatment Efficacy	Clinical Practice	2023	BLOOM series	36
102	English	Outcome-based evaluation, Objective-based evaluation: Objectives Clear and Achieved	Actinic Keratosis	20.00%	3	Bloomz	bloomz	12/26/2023	Score derived from rankings of 3 specialist physicians on a scale 1 - 5, converted to percentages of accuracy/validity	20 dermatologic diseases out of 60 arbitrarily chosen diseases (19 ophthalmologic, 20 dermatologic, and 21 orthopedic) - dermatology information (therapy recommendation) generated by LLM ranked by 3 specialist physicians	Wilhelm TI, Roos J, Kaczmarczyk R. Large Language Models for Therapy Recommendations Across 3 Clinical Specialties: Comparative Study. J Med Internet Res. 2023 Oct 30;25:e49324. doi: 10.2196/49324. PMID: 37902826; PMCID: PMC10644179.	Large Language Models for Therapy Recommendations Across 3 Clinical Specialties: Comparative Study	Medication Recommendations and Treatment Efficacy	Clinical Practice	2023	BLOOM series	36
103	English	Outcome-based evaluation, Objective-based evaluation: Objectives Clear and Achieved	Chronic urticaria	20.00%	3	Bloomz	bloomz	12/26/2023	Score derived from rankings of 3 specialist physicians on a scale 1 - 5, converted to percentages of accuracy/validity	20 dermatologic diseases out of 60 arbitrarily chosen diseases (19 ophthalmologic, 20 dermatologic, and 21 orthopedic) - dermatology information (therapy recommendation) generated by LLM ranked by 3 specialist physicians	Wilhelm TI, Roos J, Kaczmarczyk R. Large Language Models for Therapy Recommendations Across 3 Clinical Specialties: Comparative Study. J Med Internet Res. 2023 Oct 30;25:e49324. doi: 10.2196/49324. PMID: 37902826; PMCID: PMC10644179.	Large Language Models for Therapy Recommendations Across 3 Clinical Specialties: Comparative Study	Medication Recommendations and Treatment Efficacy	Clinical Practice	2023	BLOOM series	36
104	English	Outcome-based evaluation, Objective-based evaluation: Objectives Clear and Achieved	Shingles	20.00%	3	Bloomz	bloomz	12/26/2023	Score derived from rankings of 3 specialist physicians on a scale 1 - 5, converted to percentages of accuracy/validity	20 dermatologic diseases out of 60 arbitrarily chosen diseases (19 ophthalmologic, 20 dermatologic, and 21 orthopedic) - dermatology information (therapy recommendation) generated by LLM ranked by 3 specialist physicians	Wilhelm TI, Roos J, Kaczmarczyk R. Large Language Models for Therapy Recommendations Across 3 Clinical Specialties: Comparative Study. J Med Internet Res. 2023 Oct 30;25:e49324. doi: 10.2196/49324. PMID: 37902826; PMCID: PMC10644179.	Large Language Models for Therapy Recommendations Across 3 Clinical Specialties: Comparative Study	Medication Recommendations and Treatment Efficacy	Clinical Practice	2023	BLOOM series	36
105	English	Outcome-based evaluation, Objective-based evaluation: Objectives Clear and Achieved	Fungal nail infections	20.00%	3	Bloomz	bloomz	12/26/2023	Score derived from rankings of 3 specialist physicians on a scale 1 - 5, converted to percentages of accuracy/validity	20 dermatologic diseases out of 60 arbitrarily chosen diseases (19 ophthalmologic, 20 dermatologic, and 21 orthopedic) - dermatology information (therapy recommendation) generated by LLM ranked by 3 specialist physicians	Wilhelm TI, Roos J, Kaczmarczyk R. Large Language Models for Therapy Recommendations Across 3 Clinical Specialties: Comparative Study. J Med Internet Res. 2023 Oct 30;25:e49324. doi: 10.2196/49324. PMID: 37902826; PMCID: PMC10644179.	Large Language Models for Therapy Recommendations Across 3 Clinical Specialties: Comparative Study	Medication Recommendations and Treatment Efficacy	Clinical Practice	2023	BLOOM series	36
106	English	Outcome-based evaluation, Objective-based evaluation: Objectives Clear and Achieved	Pityriasis versicolor	20.00%	3	Bloomz	bloomz	12/26/2023	Score derived from rankings of 3 specialist physicians on a scale 1 - 5, converted to percentages of accuracy/validity	20 dermatologic diseases out of 60 arbitrarily chosen diseases (19 ophthalmologic, 20 dermatologic, and 21 orthopedic) - dermatology information (therapy recommendation) generated by LLM ranked by 3 specialist physicians	Wilhelm TI, Roos J, Kaczmarczyk R. Large Language Models for Therapy Recommendations Across 3 Clinical Specialties: Comparative Study. J Med Internet Res. 2023 Oct 30;25:e49324. doi: 10.2196/49324. PMID: 37902826; PMCID: PMC10644179.	Large Language Models for Therapy Recommendations Across 3 Clinical Specialties: Comparative Study	Medication Recommendations and Treatment Efficacy	Clinical Practice	2023	BLOOM series	36
107	English	Outcome-based evaluation, Objective-based evaluation: Objectives Clear and Achieved	Tinea corporis	20.00%	3	Bloomz	bloomz	12/26/2023	Score derived from rankings of 3 specialist physicians on a scale 1 - 5, converted to percentages of accuracy/validity	20 dermatologic diseases out of 60 arbitrarily chosen diseases (19 ophthalmologic, 20 dermatologic, and 21 orthopedic) - dermatology information (therapy recommendation) generated by LLM ranked by 3 specialist physicians	Wilhelm TI, Roos J, Kaczmarczyk R. Large Language Models for Therapy Recommendations Across 3 Clinical Specialties: Comparative Study. J Med Internet Res. 2023 Oct 30;25:e49324. doi: 10.2196/49324. PMID: 37902826; PMCID: PMC10644179.	Large Language Models for Therapy Recommendations Across 3 Clinical Specialties: Comparative Study	Medication Recommendations and Treatment Efficacy	Clinical Practice	2023	BLOOM series	36
108	English	Outcome-based evaluation, Objective-based evaluation: Objectives Clear and Achieved	Impetigo	20.00%	3	Bloomz	bloomz	12/26/2023	Score derived from rankings of 3 specialist physicians on a scale 1 - 5, converted to percentages of accuracy/validity	20 dermatologic diseases out of 60 arbitrarily chosen diseases (19 ophthalmologic, 20 dermatologic, and 21 orthopedic) - dermatology information (therapy recommendation) generated by LLM ranked by 3 specialist physicians	Wilhelm TI, Roos J, Kaczmarczyk R. Large Language Models for Therapy Recommendations Across 3 Clinical Specialties: Comparative Study. J Med Internet Res. 2023 Oct 30;25:e49324. doi: 10.2196/49324. PMID: 37902826; PMCID: PMC10644179.	Large Language Models for Therapy Recommendations Across 3 Clinical Specialties: Comparative Study	Medication Recommendations and Treatment Efficacy	Clinical Practice	2023	BLOOM series	36
109	English	Outcome-based evaluation, Objective-based evaluation: Objectives Clear and Achieved	Erythrasma	20.00%	3	Bloomz	bloomz	12/26/2023	Score derived from rankings of 3 specialist physicians on a scale 1 - 5, converted to percentages of accuracy/validity	20 dermatologic diseases out of 60 arbitrarily chosen diseases (19 ophthalmologic, 20 dermatologic, and 21 orthopedic) - dermatology information (therapy recommendation) generated by LLM ranked by 3 specialist physicians	Wilhelm TI, Roos J, Kaczmarczyk R. Large Language Models for Therapy Recommendations Across 3 Clinical Specialties: Comparative Study. J Med Internet Res. 2023 Oct 30;25:e49324. doi: 10.2196/49324. PMID: 37902826; PMCID: PMC10644179.	Large Language Models for Therapy Recommendations Across 3 Clinical Specialties: Comparative Study	Medication Recommendations and Treatment Efficacy	Clinical Practice	2023	BLOOM series	36
110	English	Outcome-based evaluation, Objective-based evaluation: Objectives Clear and Achieved	Dermatomyositis	20.00%	3	Bloomz	bloomz	12/26/2023	Score derived from rankings of 3 specialist physicians on a scale 1 - 5, converted to percentages of accuracy/validity	20 dermatologic diseases out of 60 arbitrarily chosen diseases (19 ophthalmologic, 20 dermatologic, and 21 orthopedic) - dermatology information (therapy recommendation) generated by LLM ranked by 3 specialist physicians	Wilhelm TI, Roos J, Kaczmarczyk R. Large Language Models for Therapy Recommendations Across 3 Clinical Specialties: Comparative Study. J Med Internet Res. 2023 Oct 30;25:e49324. doi: 10.2196/49324. PMID: 37902826; PMCID: PMC10644179.	Large Language Models for Therapy Recommendations Across 3 Clinical Specialties: Comparative Study	Medication Recommendations and Treatment Efficacy	Clinical Practice	2023	BLOOM series	36
111	English	Outcome-based evaluation, Objective-based evaluation: Objectives Clear and Achieved	Scleroderma	20.00%	3	Bloomz	bloomz	12/26/2023	Score derived from rankings of 3 specialist physicians on a scale 1 - 5, converted to percentages of accuracy/validity	20 dermatologic diseases out of 60 arbitrarily chosen diseases (19 ophthalmologic, 20 dermatologic, and 21 orthopedic) - dermatology information (therapy recommendation) generated by LLM ranked by 3 specialist physicians	Wilhelm TI, Roos J, Kaczmarczyk R. Large Language Models for Therapy Recommendations Across 3 Clinical Specialties: Comparative Study. J Med Internet Res. 2023 Oct 30;25:e49324. doi: 10.2196/49324. PMID: 37902826; PMCID: PMC10644179.	Large Language Models for Therapy Recommendations Across 3 Clinical Specialties: Comparative Study	Medication Recommendations and Treatment Efficacy	Clinical Practice	2023	BLOOM series	36
112	English	Outcome-based evaluation, Objective-based evaluation: Objectives Clear and Achieved	Morphea	20.00%	3	Bloomz	bloomz	12/26/2023	Score derived from rankings of 3 specialist physicians on a scale 1 - 5, converted to percentages of accuracy/validity	20 dermatologic diseases out of 60 arbitrarily chosen diseases (19 ophthalmologic, 20 dermatologic, and 21 orthopedic) - dermatology information (therapy recommendation) generated by LLM ranked by 3 specialist physicians	Wilhelm TI, Roos J, Kaczmarczyk R. Large Language Models for Therapy Recommendations Across 3 Clinical Specialties: Comparative Study. J Med Internet Res. 2023 Oct 30;25:e49324. doi: 10.2196/49324. PMID: 37902826; PMCID: PMC10644179.	Large Language Models for Therapy Recommendations Across 3 Clinical Specialties: Comparative Study	Medication Recommendations and Treatment Efficacy	Clinical Practice	2023	BLOOM series	36
113	English	Bias evaluation, Fairness evaluation, Objectivity evaluation, Impartiality assessment: information presented is balanced and unbiased	Atopic eczema	20.00%	3	Bloomz	bloomz	12/26/2023	Score derived from rankings of 3 specialist physicians on a scale 1 - 5, converted to percentages of accuracy/validity	20 dermatologic diseases out of 60 arbitrarily chosen diseases (19 ophthalmologic, 20 dermatologic, and 21 orthopedic) - dermatology information (therapy recommendation) generated by LLM ranked by 3 specialist physicians	Wilhelm TI, Roos J, Kaczmarczyk R. Large Language Models for Therapy Recommendations Across 3 Clinical Specialties: Comparative Study. J Med Internet Res. 2023 Oct 30;25:e49324. doi: 10.2196/49324. PMID: 37902826; PMCID: PMC10644179.	Large Language Models for Therapy Recommendations Across 3 Clinical Specialties: Comparative Study	Medication Recommendations and Treatment Efficacy	Clinical Practice	2023	BLOOM series	36
114	English	Bias evaluation, Fairness evaluation, Objectivity evaluation, Impartiality assessment: information presented is balanced and unbiased	Psoriasis	20.00%	3	Bloomz	bloomz	12/26/2023	Score derived from rankings of 3 specialist physicians on a scale 1 - 5, converted to percentages of accuracy/validity	20 dermatologic diseases out of 60 arbitrarily chosen diseases (19 ophthalmologic, 20 dermatologic, and 21 orthopedic) - dermatology information (therapy recommendation) generated by LLM ranked by 3 specialist physicians	Wilhelm TI, Roos J, Kaczmarczyk R. Large Language Models for Therapy Recommendations Across 3 Clinical Specialties: Comparative Study. J Med Internet Res. 2023 Oct 30;25:e49324. doi: 10.2196/49324. PMID: 37902826; PMCID: PMC10644179.	Large Language Models for Therapy Recommendations Across 3 Clinical Specialties: Comparative Study	Medication Recommendations and Treatment Efficacy	Clinical Practice	2023	BLOOM series	36
115	English	Bias evaluation, Fairness evaluation, Objectivity evaluation, Impartiality assessment: information presented is balanced and unbiased	Abscess	20.00%	3	Bloomz	bloomz	12/26/2023	Score derived from rankings of 3 specialist physicians on a scale 1 - 5, converted to percentages of accuracy/validity	20 dermatologic diseases out of 60 arbitrarily chosen diseases (19 ophthalmologic, 20 dermatologic, and 21 orthopedic) - dermatology information (therapy recommendation) generated by LLM ranked by 3 specialist physicians	Wilhelm TI, Roos J, Kaczmarczyk R. Large Language Models for Therapy Recommendations Across 3 Clinical Specialties: Comparative Study. J Med Internet Res. 2023 Oct 30;25:e49324. doi: 10.2196/49324. PMID: 37902826; PMCID: PMC10644179.	Large Language Models for Therapy Recommendations Across 3 Clinical Specialties: Comparative Study	Medication Recommendations and Treatment Efficacy	Clinical Practice	2023	BLOOM series	36
116	English	Bias evaluation, Fairness evaluation, Objectivity evaluation, Impartiality assessment: information presented is balanced and unbiased	Discoid lupus erythematosus	20.00%	3	Bloomz	bloomz	12/26/2023	Score derived from rankings of 3 specialist physicians on a scale 1 - 5, converted to percentages of accuracy/validity	20 dermatologic diseases out of 60 arbitrarily chosen diseases (19 ophthalmologic, 20 dermatologic, and 21 orthopedic) - dermatology information (therapy recommendation) generated by LLM ranked by 3 specialist physicians	Wilhelm TI, Roos J, Kaczmarczyk R. Large Language Models for Therapy Recommendations Across 3 Clinical Specialties: Comparative Study. J Med Internet Res. 2023 Oct 30;25:e49324. doi: 10.2196/49324. PMID: 37902826; PMCID: PMC10644179.	Large Language Models for Therapy Recommendations Across 3 Clinical Specialties: Comparative Study	Medication Recommendations and Treatment Efficacy	Clinical Practice	2023	BLOOM series	36
117	English	Bias evaluation, Fairness evaluation, Objectivity evaluation, Impartiality assessment: information presented is balanced and unbiased	Clavus	20.00%	3	Bloomz	bloomz	12/26/2023	Score derived from rankings of 3 specialist physicians on a scale 1 - 5, converted to percentages of accuracy/validity	20 dermatologic diseases out of 60 arbitrarily chosen diseases (19 ophthalmologic, 20 dermatologic, and 21 orthopedic) - dermatology information (therapy recommendation) generated by LLM ranked by 3 specialist physicians	Wilhelm TI, Roos J, Kaczmarczyk R. Large Language Models for Therapy Recommendations Across 3 Clinical Specialties: Comparative Study. J Med Internet Res. 2023 Oct 30;25:e49324. doi: 10.2196/49324. PMID: 37902826; PMCID: PMC10644179.	Large Language Models for Therapy Recommendations Across 3 Clinical Specialties: Comparative Study	Medication Recommendations and Treatment Efficacy	Clinical Practice	2023	BLOOM series	36
118	English	Bias evaluation, Fairness evaluation, Objectivity evaluation, Impartiality assessment: information presented is balanced and unbiased	Warts	20.00%	3	Bloomz	bloomz	12/26/2023	Score derived from rankings of 3 specialist physicians on a scale 1 - 5, converted to percentages of accuracy/validity	20 dermatologic diseases out of 60 arbitrarily chosen diseases (19 ophthalmologic, 20 dermatologic, and 21 orthopedic) - dermatology information (therapy recommendation) generated by LLM ranked by 3 specialist physicians	Wilhelm TI, Roos J, Kaczmarczyk R. Large Language Models for Therapy Recommendations Across 3 Clinical Specialties: Comparative Study. J Med Internet Res. 2023 Oct 30;25:e49324. doi: 10.2196/49324. PMID: 37902826; PMCID: PMC10644179.	Large Language Models for Therapy Recommendations Across 3 Clinical Specialties: Comparative Study	Medication Recommendations and Treatment Efficacy	Clinical Practice	2023	BLOOM series	36
119	English	Bias evaluation, Fairness evaluation, Objectivity evaluation, Impartiality assessment: information presented is balanced and unbiased	Basal Cell Carcinoma	20.00%	3	Bloomz	bloomz	12/26/2023	Score derived from rankings of 3 specialist physicians on a scale 1 - 5, converted to percentages of accuracy/validity	20 dermatologic diseases out of 60 arbitrarily chosen diseases (19 ophthalmologic, 20 dermatologic, and 21 orthopedic) - dermatology information (therapy recommendation) generated by LLM ranked by 3 specialist physicians	Wilhelm TI, Roos J, Kaczmarczyk R. Large Language Models for Therapy Recommendations Across 3 Clinical Specialties: Comparative Study. J Med Internet Res. 2023 Oct 30;25:e49324. doi: 10.2196/49324. PMID: 37902826; PMCID: PMC10644179.	Large Language Models for Therapy Recommendations Across 3 Clinical Specialties: Comparative Study	Medication Recommendations and Treatment Efficacy	Clinical Practice	2023	BLOOM series	36
120	English	Bias evaluation, Fairness evaluation, Objectivity evaluation, Impartiality assessment: information presented is balanced and unbiased	Melanoma	20.00%	3	Bloomz	bloomz	12/26/2023	Score derived from rankings of 3 specialist physicians on a scale 1 - 5, converted to percentages of accuracy/validity	20 dermatologic diseases out of 60 arbitrarily chosen diseases (19 ophthalmologic, 20 dermatologic, and 21 orthopedic) - dermatology information (therapy recommendation) generated by LLM ranked by 3 specialist physicians	Wilhelm TI, Roos J, Kaczmarczyk R. Large Language Models for Therapy Recommendations Across 3 Clinical Specialties: Comparative Study. J Med Internet Res. 2023 Oct 30;25:e49324. doi: 10.2196/49324. PMID: 37902826; PMCID: PMC10644179.	Large Language Models for Therapy Recommendations Across 3 Clinical Specialties: Comparative Study	Medication Recommendations and Treatment Efficacy	Clinical Practice	2023	BLOOM series	36
121	English	Bias evaluation, Fairness evaluation, Objectivity evaluation, Impartiality assessment: information presented is balanced and unbiased	Actinic Keratosis	20.00%	3	Bloomz	bloomz	12/26/2023	Score derived from rankings of 3 specialist physicians on a scale 1 - 5, converted to percentages of accuracy/validity	20 dermatologic diseases out of 60 arbitrarily chosen diseases (19 ophthalmologic, 20 dermatologic, and 21 orthopedic) - dermatology information (therapy recommendation) generated by LLM ranked by 3 specialist physicians	Wilhelm TI, Roos J, Kaczmarczyk R. Large Language Models for Therapy Recommendations Across 3 Clinical Specialties: Comparative Study. J Med Internet Res. 2023 Oct 30;25:e49324. doi: 10.2196/49324. PMID: 37902826; PMCID: PMC10644179.	Large Language Models for Therapy Recommendations Across 3 Clinical Specialties: Comparative Study	Medication Recommendations and Treatment Efficacy	Clinical Practice	2023	BLOOM series	36
122	English	Bias evaluation, Fairness evaluation, Objectivity evaluation, Impartiality assessment: information presented is balanced and unbiased	Chronic urticaria	20.00%	3	Bloomz	bloomz	12/26/2023	Score derived from rankings of 3 specialist physicians on a scale 1 - 5, converted to percentages of accuracy/validity	20 dermatologic diseases out of 60 arbitrarily chosen diseases (19 ophthalmologic, 20 dermatologic, and 21 orthopedic) - dermatology information (therapy recommendation) generated by LLM ranked by 3 specialist physicians	Wilhelm TI, Roos J, Kaczmarczyk R. Large Language Models for Therapy Recommendations Across 3 Clinical Specialties: Comparative Study. J Med Internet Res. 2023 Oct 30;25:e49324. doi: 10.2196/49324. PMID: 37902826; PMCID: PMC10644179.	Large Language Models for Therapy Recommendations Across 3 Clinical Specialties: Comparative Study	Medication Recommendations and Treatment Efficacy	Clinical Practice	2023	BLOOM series	36
123	English	Bias evaluation, Fairness evaluation, Objectivity evaluation, Impartiality assessment: information presented is balanced and unbiased	Pyoderma gangrenosum	20.00%	3	Bloomz	bloomz	12/26/2023	Score derived from rankings of 3 specialist physicians on a scale 1 - 5, converted to percentages of accuracy/validity	20 dermatologic diseases out of 60 arbitrarily chosen diseases (19 ophthalmologic, 20 dermatologic, and 21 orthopedic) - dermatology information (therapy recommendation) generated by LLM ranked by 3 specialist physicians	Wilhelm TI, Roos J, Kaczmarczyk R. Large Language Models for Therapy Recommendations Across 3 Clinical Specialties: Comparative Study. J Med Internet Res. 2023 Oct 30;25:e49324. doi: 10.2196/49324. PMID: 37902826; PMCID: PMC10644179.	Large Language Models for Therapy Recommendations Across 3 Clinical Specialties: Comparative Study	Medication Recommendations and Treatment Efficacy	Clinical Practice	2023	BLOOM series	36
124	English	Bias evaluation, Fairness evaluation, Objectivity evaluation, Impartiality assessment: information presented is balanced and unbiased	Shingles	20.00%	3	Bloomz	bloomz	12/26/2023	Score derived from rankings of 3 specialist physicians on a scale 1 - 5, converted to percentages of accuracy/validity	20 dermatologic diseases out of 60 arbitrarily chosen diseases (19 ophthalmologic, 20 dermatologic, and 21 orthopedic) - dermatology information (therapy recommendation) generated by LLM ranked by 3 specialist physicians	Wilhelm TI, Roos J, Kaczmarczyk R. Large Language Models for Therapy Recommendations Across 3 Clinical Specialties: Comparative Study. J Med Internet Res. 2023 Oct 30;25:e49324. doi: 10.2196/49324. PMID: 37902826; PMCID: PMC10644179.	Large Language Models for Therapy Recommendations Across 3 Clinical Specialties: Comparative Study	Medication Recommendations and Treatment Efficacy	Clinical Practice	2023	BLOOM series	36
125	English	Bias evaluation, Fairness evaluation, Objectivity evaluation, Impartiality assessment: information presented is balanced and unbiased	Fungal nail infections	20.00%	3	Bloomz	bloomz	12/26/2023	Score derived from rankings of 3 specialist physicians on a scale 1 - 5, converted to percentages of accuracy/validity	20 dermatologic diseases out of 60 arbitrarily chosen diseases (19 ophthalmologic, 20 dermatologic, and 21 orthopedic) - dermatology information (therapy recommendation) generated by LLM ranked by 3 specialist physicians	Wilhelm TI, Roos J, Kaczmarczyk R. Large Language Models for Therapy Recommendations Across 3 Clinical Specialties: Comparative Study. J Med Internet Res. 2023 Oct 30;25:e49324. doi: 10.2196/49324. PMID: 37902826; PMCID: PMC10644179.	Large Language Models for Therapy Recommendations Across 3 Clinical Specialties: Comparative Study	Medication Recommendations and Treatment Efficacy	Clinical Practice	2023	BLOOM series	36
126	English	Bias evaluation, Fairness evaluation, Objectivity evaluation, Impartiality assessment: information presented is balanced and unbiased	Pityriasis versicolor	20.00%	3	Bloomz	bloomz	12/26/2023	Score derived from rankings of 3 specialist physicians on a scale 1 - 5, converted to percentages of accuracy/validity	20 dermatologic diseases out of 60 arbitrarily chosen diseases (19 ophthalmologic, 20 dermatologic, and 21 orthopedic) - dermatology information (therapy recommendation) generated by LLM ranked by 3 specialist physicians	Wilhelm TI, Roos J, Kaczmarczyk R. Large Language Models for Therapy Recommendations Across 3 Clinical Specialties: Comparative Study. J Med Internet Res. 2023 Oct 30;25:e49324. doi: 10.2196/49324. PMID: 37902826; PMCID: PMC10644179.	Large Language Models for Therapy Recommendations Across 3 Clinical Specialties: Comparative Study	Medication Recommendations and Treatment Efficacy	Clinical Practice	2023	BLOOM series	36
127	English	Bias evaluation, Fairness evaluation, Objectivity evaluation, Impartiality assessment: information presented is balanced and unbiased	Tinea corporis	20.00%	3	Bloomz	bloomz	12/26/2023	Score derived from rankings of 3 specialist physicians on a scale 1 - 5, converted to percentages of accuracy/validity	20 dermatologic diseases out of 60 arbitrarily chosen diseases (19 ophthalmologic, 20 dermatologic, and 21 orthopedic) - dermatology information (therapy recommendation) generated by LLM ranked by 3 specialist physicians	Wilhelm TI, Roos J, Kaczmarczyk R. Large Language Models for Therapy Recommendations Across 3 Clinical Specialties: Comparative Study. J Med Internet Res. 2023 Oct 30;25:e49324. doi: 10.2196/49324. PMID: 37902826; PMCID: PMC10644179.	Large Language Models for Therapy Recommendations Across 3 Clinical Specialties: Comparative Study	Medication Recommendations and Treatment Efficacy	Clinical Practice	2023	BLOOM series	36
128	English	Bias evaluation, Fairness evaluation, Objectivity evaluation, Impartiality assessment: information presented is balanced and unbiased	Impetigo	20.00%	3	Bloomz	bloomz	12/26/2023	Score derived from rankings of 3 specialist physicians on a scale 1 - 5, converted to percentages of accuracy/validity	20 dermatologic diseases out of 60 arbitrarily chosen diseases (19 ophthalmologic, 20 dermatologic, and 21 orthopedic) - dermatology information (therapy recommendation) generated by LLM ranked by 3 specialist physicians	Wilhelm TI, Roos J, Kaczmarczyk R. Large Language Models for Therapy Recommendations Across 3 Clinical Specialties: Comparative Study. J Med Internet Res. 2023 Oct 30;25:e49324. doi: 10.2196/49324. PMID: 37902826; PMCID: PMC10644179.	Large Language Models for Therapy Recommendations Across 3 Clinical Specialties: Comparative Study	Medication Recommendations and Treatment Efficacy	Clinical Practice	2023	BLOOM series	36
129	English	Bias evaluation, Fairness evaluation, Objectivity evaluation, Impartiality assessment: information presented is balanced and unbiased	Erythrasma	20.00%	3	Bloomz	bloomz	12/26/2023	Score derived from rankings of 3 specialist physicians on a scale 1 - 5, converted to percentages of accuracy/validity	20 dermatologic diseases out of 60 arbitrarily chosen diseases (19 ophthalmologic, 20 dermatologic, and 21 orthopedic) - dermatology information (therapy recommendation) generated by LLM ranked by 3 specialist physicians	Wilhelm TI, Roos J, Kaczmarczyk R. Large Language Models for Therapy Recommendations Across 3 Clinical Specialties: Comparative Study. J Med Internet Res. 2023 Oct 30;25:e49324. doi: 10.2196/49324. PMID: 37902826; PMCID: PMC10644179.	Large Language Models for Therapy Recommendations Across 3 Clinical Specialties: Comparative Study	Medication Recommendations and Treatment Efficacy	Clinical Practice	2023	BLOOM series	36
130	English	Bias evaluation, Fairness evaluation, Objectivity evaluation, Impartiality assessment: information presented is balanced and unbiased	Dermatomyositis	20.00%	3	Bloomz	bloomz	12/26/2023	Score derived from rankings of 3 specialist physicians on a scale 1 - 5, converted to percentages of accuracy/validity	20 dermatologic diseases out of 60 arbitrarily chosen diseases (19 ophthalmologic, 20 dermatologic, and 21 orthopedic) - dermatology information (therapy recommendation) generated by LLM ranked by 3 specialist physicians	Wilhelm TI, Roos J, Kaczmarczyk R. Large Language Models for Therapy Recommendations Across 3 Clinical Specialties: Comparative Study. J Med Internet Res. 2023 Oct 30;25:e49324. doi: 10.2196/49324. PMID: 37902826; PMCID: PMC10644179.	Large Language Models for Therapy Recommendations Across 3 Clinical Specialties: Comparative Study	Medication Recommendations and Treatment Efficacy	Clinical Practice	2023	BLOOM series	36
131	English	Bias evaluation, Fairness evaluation, Objectivity evaluation, Impartiality assessment: information presented is balanced and unbiased	Scleroderma	20.00%	3	Bloomz	bloomz	12/26/2023	Score derived from rankings of 3 specialist physicians on a scale 1 - 5, converted to percentages of accuracy/validity	20 dermatologic diseases out of 60 arbitrarily chosen diseases (19 ophthalmologic, 20 dermatologic, and 21 orthopedic) - dermatology information (therapy recommendation) generated by LLM ranked by 3 specialist physicians	Wilhelm TI, Roos J, Kaczmarczyk R. Large Language Models for Therapy Recommendations Across 3 Clinical Specialties: Comparative Study. J Med Internet Res. 2023 Oct 30;25:e49324. doi: 10.2196/49324. PMID: 37902826; PMCID: PMC10644179.	Large Language Models for Therapy Recommendations Across 3 Clinical Specialties: Comparative Study	Medication Recommendations and Treatment Efficacy	Clinical Practice	2023	BLOOM series	36
132	English	Bias evaluation, Fairness evaluation, Objectivity evaluation, Impartiality assessment: information presented is balanced and unbiased	Morphea	20.00%	3	Bloomz	bloomz	12/26/2023	Score derived from rankings of 3 specialist physicians on a scale 1 - 5, converted to percentages of accuracy/validity	20 dermatologic diseases out of 60 arbitrarily chosen diseases (19 ophthalmologic, 20 dermatologic, and 21 orthopedic) - dermatology information (therapy recommendation) generated by LLM ranked by 3 specialist physicians	Wilhelm TI, Roos J, Kaczmarczyk R. Large Language Models for Therapy Recommendations Across 3 Clinical Specialties: Comparative Study. J Med Internet Res. 2023 Oct 30;25:e49324. doi: 10.2196/49324. PMID: 37902826; PMCID: PMC10644179.	Large Language Models for Therapy Recommendations Across 3 Clinical Specialties: Comparative Study	Medication Recommendations and Treatment Efficacy	Clinical Practice	2023	BLOOM series	36
133	English	Attribution evaluation, Citation evaluation, Source transparency, Evidence support evaluation: Additional Sources Listed	Atopic eczema	20.00%	3	Bloomz	bloomz	12/26/2023	Score derived from rankings of 3 specialist physicians on a scale 1 - 5, converted to percentages of accuracy/validity	20 dermatologic diseases out of 60 arbitrarily chosen diseases (19 ophthalmologic, 20 dermatologic, and 21 orthopedic) - dermatology information (therapy recommendation) generated by LLM ranked by 3 specialist physicians	Wilhelm TI, Roos J, Kaczmarczyk R. Large Language Models for Therapy Recommendations Across 3 Clinical Specialties: Comparative Study. J Med Internet Res. 2023 Oct 30;25:e49324. doi: 10.2196/49324. PMID: 37902826; PMCID: PMC10644179.	Large Language Models for Therapy Recommendations Across 3 Clinical Specialties: Comparative Study	Medication Recommendations and Treatment Efficacy	Clinical Practice	2023	BLOOM series	36
134	English	Attribution evaluation, Citation evaluation, Source transparency, Evidence support evaluation: Additional Sources Listed	Psoriasis	20.00%	3	Bloomz	bloomz	12/26/2023	Score derived from rankings of 3 specialist physicians on a scale 1 - 5, converted to percentages of accuracy/validity	20 dermatologic diseases out of 60 arbitrarily chosen diseases (19 ophthalmologic, 20 dermatologic, and 21 orthopedic) - dermatology information (therapy recommendation) generated by LLM ranked by 3 specialist physicians	Wilhelm TI, Roos J, Kaczmarczyk R. Large Language Models for Therapy Recommendations Across 3 Clinical Specialties: Comparative Study. J Med Internet Res. 2023 Oct 30;25:e49324. doi: 10.2196/49324. PMID: 37902826; PMCID: PMC10644179.	Large Language Models for Therapy Recommendations Across 3 Clinical Specialties: Comparative Study	Medication Recommendations and Treatment Efficacy	Clinical Practice	2023	BLOOM series	36
135	English	Attribution evaluation, Citation evaluation, Source transparency, Evidence support evaluation: Additional Sources Listed	Abscess	20.00%	3	Bloomz	bloomz	12/26/2023	Score derived from rankings of 3 specialist physicians on a scale 1 - 5, converted to percentages of accuracy/validity	20 dermatologic diseases out of 60 arbitrarily chosen diseases (19 ophthalmologic, 20 dermatologic, and 21 orthopedic) - dermatology information (therapy recommendation) generated by LLM ranked by 3 specialist physicians	Wilhelm TI, Roos J, Kaczmarczyk R. Large Language Models for Therapy Recommendations Across 3 Clinical Specialties: Comparative Study. J Med Internet Res. 2023 Oct 30;25:e49324. doi: 10.2196/49324. PMID: 37902826; PMCID: PMC10644179.	Large Language Models for Therapy Recommendations Across 3 Clinical Specialties: Comparative Study	Medication Recommendations and Treatment Efficacy	Clinical Practice	2023	BLOOM series	36
136	English	Attribution evaluation, Citation evaluation, Source transparency, Evidence support evaluation: Additional Sources Listed	Discoid lupus erythematosus	20.00%	3	Bloomz	bloomz	12/26/2023	Score derived from rankings of 3 specialist physicians on a scale 1 - 5, converted to percentages of accuracy/validity	20 dermatologic diseases out of 60 arbitrarily chosen diseases (19 ophthalmologic, 20 dermatologic, and 21 orthopedic) - dermatology information (therapy recommendation) generated by LLM ranked by 3 specialist physicians	Wilhelm TI, Roos J, Kaczmarczyk R. Large Language Models for Therapy Recommendations Across 3 Clinical Specialties: Comparative Study. J Med Internet Res. 2023 Oct 30;25:e49324. doi: 10.2196/49324. PMID: 37902826; PMCID: PMC10644179.	Large Language Models for Therapy Recommendations Across 3 Clinical Specialties: Comparative Study	Medication Recommendations and Treatment Efficacy	Clinical Practice	2023	BLOOM series	36
137	English	Attribution evaluation, Citation evaluation, Source transparency, Evidence support evaluation: Additional Sources Listed	Clavus	20.00%	3	Bloomz	bloomz	12/26/2023	Score derived from rankings of 3 specialist physicians on a scale 1 - 5, converted to percentages of accuracy/validity	20 dermatologic diseases out of 60 arbitrarily chosen diseases (19 ophthalmologic, 20 dermatologic, and 21 orthopedic) - dermatology information (therapy recommendation) generated by LLM ranked by 3 specialist physicians	Wilhelm TI, Roos J, Kaczmarczyk R. Large Language Models for Therapy Recommendations Across 3 Clinical Specialties: Comparative Study. J Med Internet Res. 2023 Oct 30;25:e49324. doi: 10.2196/49324. PMID: 37902826; PMCID: PMC10644179.	Large Language Models for Therapy Recommendations Across 3 Clinical Specialties: Comparative Study	Medication Recommendations and Treatment Efficacy	Clinical Practice	2023	BLOOM series	36
138	English	Attribution evaluation, Citation evaluation, Source transparency, Evidence support evaluation: Additional Sources Listed	Warts	20.00%	3	Bloomz	bloomz	12/26/2023	Score derived from rankings of 3 specialist physicians on a scale 1 - 5, converted to percentages of accuracy/validity	20 dermatologic diseases out of 60 arbitrarily chosen diseases (19 ophthalmologic, 20 dermatologic, and 21 orthopedic) - dermatology information (therapy recommendation) generated by LLM ranked by 3 specialist physicians	Wilhelm TI, Roos J, Kaczmarczyk R. Large Language Models for Therapy Recommendations Across 3 Clinical Specialties: Comparative Study. J Med Internet Res. 2023 Oct 30;25:e49324. doi: 10.2196/49324. PMID: 37902826; PMCID: PMC10644179.	Large Language Models for Therapy Recommendations Across 3 Clinical Specialties: Comparative Study	Medication Recommendations and Treatment Efficacy	Clinical Practice	2023	BLOOM series	36
139	English	Attribution evaluation, Citation evaluation, Source transparency, Evidence support evaluation: Additional Sources Listed	Basal Cell Carcinoma	20.00%	3	Bloomz	bloomz	12/26/2023	Score derived from rankings of 3 specialist physicians on a scale 1 - 5, converted to percentages of accuracy/validity	20 dermatologic diseases out of 60 arbitrarily chosen diseases (19 ophthalmologic, 20 dermatologic, and 21 orthopedic) - dermatology information (therapy recommendation) generated by LLM ranked by 3 specialist physicians	Wilhelm TI, Roos J, Kaczmarczyk R. Large Language Models for Therapy Recommendations Across 3 Clinical Specialties: Comparative Study. J Med Internet Res. 2023 Oct 30;25:e49324. doi: 10.2196/49324. PMID: 37902826; PMCID: PMC10644179.	Large Language Models for Therapy Recommendations Across 3 Clinical Specialties: Comparative Study	Medication Recommendations and Treatment Efficacy	Clinical Practice	2023	BLOOM series	36
140	English	Attribution evaluation, Citation evaluation, Source transparency, Evidence support evaluation: Additional Sources Listed	Melanoma	20.00%	3	Bloomz	bloomz	12/26/2023	Score derived from rankings of 3 specialist physicians on a scale 1 - 5, converted to percentages of accuracy/validity	20 dermatologic diseases out of 60 arbitrarily chosen diseases (19 ophthalmologic, 20 dermatologic, and 21 orthopedic) - dermatology information (therapy recommendation) generated by LLM ranked by 3 specialist physicians	Wilhelm TI, Roos J, Kaczmarczyk R. Large Language Models for Therapy Recommendations Across 3 Clinical Specialties: Comparative Study. J Med Internet Res. 2023 Oct 30;25:e49324. doi: 10.2196/49324. PMID: 37902826; PMCID: PMC10644179.	Large Language Models for Therapy Recommendations Across 3 Clinical Specialties: Comparative Study	Medication Recommendations and Treatment Efficacy	Clinical Practice	2023	BLOOM series	36
141	English	Attribution evaluation, Citation evaluation, Source transparency, Evidence support evaluation: Additional Sources Listed	Actinic Keratosis	20.00%	3	Bloomz	bloomz	12/26/2023	Score derived from rankings of 3 specialist physicians on a scale 1 - 5, converted to percentages of accuracy/validity	20 dermatologic diseases out of 60 arbitrarily chosen diseases (19 ophthalmologic, 20 dermatologic, and 21 orthopedic) - dermatology information (therapy recommendation) generated by LLM ranked by 3 specialist physicians	Wilhelm TI, Roos J, Kaczmarczyk R. Large Language Models for Therapy Recommendations Across 3 Clinical Specialties: Comparative Study. J Med Internet Res. 2023 Oct 30;25:e49324. doi: 10.2196/49324. PMID: 37902826; PMCID: PMC10644179.	Large Language Models for Therapy Recommendations Across 3 Clinical Specialties: Comparative Study	Medication Recommendations and Treatment Efficacy	Clinical Practice	2023	BLOOM series	36
142	English	Attribution evaluation, Citation evaluation, Source transparency, Evidence support evaluation: Additional Sources Listed	Chronic urticaria	20.00%	3	Bloomz	bloomz	12/26/2023	Score derived from rankings of 3 specialist physicians on a scale 1 - 5, converted to percentages of accuracy/validity	20 dermatologic diseases out of 60 arbitrarily chosen diseases (19 ophthalmologic, 20 dermatologic, and 21 orthopedic) - dermatology information (therapy recommendation) generated by LLM ranked by 3 specialist physicians	Wilhelm TI, Roos J, Kaczmarczyk R. Large Language Models for Therapy Recommendations Across 3 Clinical Specialties: Comparative Study. J Med Internet Res. 2023 Oct 30;25:e49324. doi: 10.2196/49324. PMID: 37902826; PMCID: PMC10644179.	Large Language Models for Therapy Recommendations Across 3 Clinical Specialties: Comparative Study	Medication Recommendations and Treatment Efficacy	Clinical Practice	2023	BLOOM series	36
143	English	Attribution evaluation, Citation evaluation, Source transparency, Evidence support evaluation: Additional Sources Listed	Pyoderma gangrenosum	20.00%	3	Bloomz	bloomz	12/26/2023	Score derived from rankings of 3 specialist physicians on a scale 1 - 5, converted to percentages of accuracy/validity	20 dermatologic diseases out of 60 arbitrarily chosen diseases (19 ophthalmologic, 20 dermatologic, and 21 orthopedic) - dermatology information (therapy recommendation) generated by LLM ranked by 3 specialist physicians	Wilhelm TI, Roos J, Kaczmarczyk R. Large Language Models for Therapy Recommendations Across 3 Clinical Specialties: Comparative Study. J Med Internet Res. 2023 Oct 30;25:e49324. doi: 10.2196/49324. PMID: 37902826; PMCID: PMC10644179.	Large Language Models for Therapy Recommendations Across 3 Clinical Specialties: Comparative Study	Medication Recommendations and Treatment Efficacy	Clinical Practice	2023	BLOOM series	36
144	English	Attribution evaluation, Citation evaluation, Source transparency, Evidence support evaluation: Additional Sources Listed	Shingles	20.00%	3	Bloomz	bloomz	12/26/2023	Score derived from rankings of 3 specialist physicians on a scale 1 - 5, converted to percentages of accuracy/validity	20 dermatologic diseases out of 60 arbitrarily chosen diseases (19 ophthalmologic, 20 dermatologic, and 21 orthopedic) - dermatology information (therapy recommendation) generated by LLM ranked by 3 specialist physicians	Wilhelm TI, Roos J, Kaczmarczyk R. Large Language Models for Therapy Recommendations Across 3 Clinical Specialties: Comparative Study. J Med Internet Res. 2023 Oct 30;25:e49324. doi: 10.2196/49324. PMID: 37902826; PMCID: PMC10644179.	Large Language Models for Therapy Recommendations Across 3 Clinical Specialties: Comparative Study	Medication Recommendations and Treatment Efficacy	Clinical Practice	2023	BLOOM series	36
145	English	Attribution evaluation, Citation evaluation, Source transparency, Evidence support evaluation: Additional Sources Listed	Fungal nail infections	20.00%	3	Bloomz	bloomz	12/26/2023	Score derived from rankings of 3 specialist physicians on a scale 1 - 5, converted to percentages of accuracy/validity	20 dermatologic diseases out of 60 arbitrarily chosen diseases (19 ophthalmologic, 20 dermatologic, and 21 orthopedic) - dermatology information (therapy recommendation) generated by LLM ranked by 3 specialist physicians	Wilhelm TI, Roos J, Kaczmarczyk R. Large Language Models for Therapy Recommendations Across 3 Clinical Specialties: Comparative Study. J Med Internet Res. 2023 Oct 30;25:e49324. doi: 10.2196/49324. PMID: 37902826; PMCID: PMC10644179.	Large Language Models for Therapy Recommendations Across 3 Clinical Specialties: Comparative Study	Medication Recommendations and Treatment Efficacy	Clinical Practice	2023	BLOOM series	36
146	English	Attribution evaluation, Citation evaluation, Source transparency, Evidence support evaluation: Additional Sources Listed	Pityriasis versicolor	20.00%	3	Bloomz	bloomz	12/26/2023	Score derived from rankings of 3 specialist physicians on a scale 1 - 5, converted to percentages of accuracy/validity	20 dermatologic diseases out of 60 arbitrarily chosen diseases (19 ophthalmologic, 20 dermatologic, and 21 orthopedic) - dermatology information (therapy recommendation) generated by LLM ranked by 3 specialist physicians	Wilhelm TI, Roos J, Kaczmarczyk R. Large Language Models for Therapy Recommendations Across 3 Clinical Specialties: Comparative Study. J Med Internet Res. 2023 Oct 30;25:e49324. doi: 10.2196/49324. PMID: 37902826; PMCID: PMC10644179.	Large Language Models for Therapy Recommendations Across 3 Clinical Specialties: Comparative Study	Medication Recommendations and Treatment Efficacy	Clinical Practice	2023	BLOOM series	36
147	English	Attribution evaluation, Citation evaluation, Source transparency, Evidence support evaluation: Additional Sources Listed	Tinea corporis	20.00%	3	Bloomz	bloomz	12/26/2023	Score derived from rankings of 3 specialist physicians on a scale 1 - 5, converted to percentages of accuracy/validity	20 dermatologic diseases out of 60 arbitrarily chosen diseases (19 ophthalmologic, 20 dermatologic, and 21 orthopedic) - dermatology information (therapy recommendation) generated by LLM ranked by 3 specialist physicians	Wilhelm TI, Roos J, Kaczmarczyk R. Large Language Models for Therapy Recommendations Across 3 Clinical Specialties: Comparative Study. J Med Internet Res. 2023 Oct 30;25:e49324. doi: 10.2196/49324. PMID: 37902826; PMCID: PMC10644179.	Large Language Models for Therapy Recommendations Across 3 Clinical Specialties: Comparative Study	Medication Recommendations and Treatment Efficacy	Clinical Practice	2023	BLOOM series	36
148	English	Attribution evaluation, Citation evaluation, Source transparency, Evidence support evaluation: Additional Sources Listed	Impetigo	20.00%	3	Bloomz	bloomz	12/26/2023	Score derived from rankings of 3 specialist physicians on a scale 1 - 5, converted to percentages of accuracy/validity	20 dermatologic diseases out of 60 arbitrarily chosen diseases (19 ophthalmologic, 20 dermatologic, and 21 orthopedic) - dermatology information (therapy recommendation) generated by LLM ranked by 3 specialist physicians	Wilhelm TI, Roos J, Kaczmarczyk R. Large Language Models for Therapy Recommendations Across 3 Clinical Specialties: Comparative Study. J Med Internet Res. 2023 Oct 30;25:e49324. doi: 10.2196/49324. PMID: 37902826; PMCID: PMC10644179.	Large Language Models for Therapy Recommendations Across 3 Clinical Specialties: Comparative Study	Medication Recommendations and Treatment Efficacy	Clinical Practice	2023	BLOOM series	36
149	English	Attribution evaluation, Citation evaluation, Source transparency, Evidence support evaluation: Additional Sources Listed	Erythrasma	20.00%	3	Bloomz	bloomz	12/26/2023	Score derived from rankings of 3 specialist physicians on a scale 1 - 5, converted to percentages of accuracy/validity	20 dermatologic diseases out of 60 arbitrarily chosen diseases (19 ophthalmologic, 20 dermatologic, and 21 orthopedic) - dermatology information (therapy recommendation) generated by LLM ranked by 3 specialist physicians	Wilhelm TI, Roos J, Kaczmarczyk R. Large Language Models for Therapy Recommendations Across 3 Clinical Specialties: Comparative Study. J Med Internet Res. 2023 Oct 30;25:e49324. doi: 10.2196/49324. PMID: 37902826; PMCID: PMC10644179.	Large Language Models for Therapy Recommendations Across 3 Clinical Specialties: Comparative Study	Medication Recommendations and Treatment Efficacy	Clinical Practice	2023	BLOOM series	36
150	English	Attribution evaluation, Citation evaluation, Source transparency, Evidence support evaluation: Additional Sources Listed	Dermatomyositis	20.00%	3	Bloomz	bloomz	12/26/2023	Score derived from rankings of 3 specialist physicians on a scale 1 - 5, converted to percentages of accuracy/validity	20 dermatologic diseases out of 60 arbitrarily chosen diseases (19 ophthalmologic, 20 dermatologic, and 21 orthopedic) - dermatology information (therapy recommendation) generated by LLM ranked by 3 specialist physicians	Wilhelm TI, Roos J, Kaczmarczyk R. Large Language Models for Therapy Recommendations Across 3 Clinical Specialties: Comparative Study. J Med Internet Res. 2023 Oct 30;25:e49324. doi: 10.2196/49324. PMID: 37902826; PMCID: PMC10644179.	Large Language Models for Therapy Recommendations Across 3 Clinical Specialties: Comparative Study	Medication Recommendations and Treatment Efficacy	Clinical Practice	2023	BLOOM series	36
151	English	Attribution evaluation, Citation evaluation, Source transparency, Evidence support evaluation: Additional Sources Listed	Scleroderma	20.00%	3	Bloomz	bloomz	12/26/2023	Score derived from rankings of 3 specialist physicians on a scale 1 - 5, converted to percentages of accuracy/validity	20 dermatologic diseases out of 60 arbitrarily chosen diseases (19 ophthalmologic, 20 dermatologic, and 21 orthopedic) - dermatology information (therapy recommendation) generated by LLM ranked by 3 specialist physicians	Wilhelm TI, Roos J, Kaczmarczyk R. Large Language Models for Therapy Recommendations Across 3 Clinical Specialties: Comparative Study. J Med Internet Res. 2023 Oct 30;25:e49324. doi: 10.2196/49324. PMID: 37902826; PMCID: PMC10644179.	Large Language Models for Therapy Recommendations Across 3 Clinical Specialties: Comparative Study	Medication Recommendations and Treatment Efficacy	Clinical Practice	2023	BLOOM series	36
152	English	Attribution evaluation, Citation evaluation, Source transparency, Evidence support evaluation: Additional Sources Listed	Morphea	20.00%	3	Bloomz	bloomz	12/26/2023	Score derived from rankings of 3 specialist physicians on a scale 1 - 5, converted to percentages of accuracy/validity	20 dermatologic diseases out of 60 arbitrarily chosen diseases (19 ophthalmologic, 20 dermatologic, and 21 orthopedic) - dermatology information (therapy recommendation) generated by LLM ranked by 3 specialist physicians	Wilhelm TI, Roos J, Kaczmarczyk R. Large Language Models for Therapy Recommendations Across 3 Clinical Specialties: Comparative Study. J Med Internet Res. 2023 Oct 30;25:e49324. doi: 10.2196/49324. PMID: 37902826; PMCID: PMC10644179.	Large Language Models for Therapy Recommendations Across 3 Clinical Specialties: Comparative Study	Medication Recommendations and Treatment Efficacy	Clinical Practice	2023	BLOOM series	36
153	English	Clinical reasoning evaluation, Explanatory depth, Treatment rationale assessment: mode of action of each treatment procedure described	Atopic eczema	20.00%	3	Bloomz	bloomz	12/26/2023	Score derived from rankings of 3 specialist physicians on a scale 1 - 5, converted to percentages of accuracy/validity	20 dermatologic diseases out of 60 arbitrarily chosen diseases (19 ophthalmologic, 20 dermatologic, and 21 orthopedic) - dermatology information (therapy recommendation) generated by LLM ranked by 3 specialist physicians	Wilhelm TI, Roos J, Kaczmarczyk R. Large Language Models for Therapy Recommendations Across 3 Clinical Specialties: Comparative Study. J Med Internet Res. 2023 Oct 30;25:e49324. doi: 10.2196/49324. PMID: 37902826; PMCID: PMC10644179.	Large Language Models for Therapy Recommendations Across 3 Clinical Specialties: Comparative Study	Medication Recommendations and Treatment Efficacy	Clinical Practice	2023	BLOOM series	36
154	English	Clinical reasoning evaluation, Explanatory depth, Treatment rationale assessment: mode of action of each treatment procedure described	Psoriasis	20.00%	3	Bloomz	bloomz	12/26/2023	Score derived from rankings of 3 specialist physicians on a scale 1 - 5, converted to percentages of accuracy/validity	20 dermatologic diseases out of 60 arbitrarily chosen diseases (19 ophthalmologic, 20 dermatologic, and 21 orthopedic) - dermatology information (therapy recommendation) generated by LLM ranked by 3 specialist physicians	Wilhelm TI, Roos J, Kaczmarczyk R. Large Language Models for Therapy Recommendations Across 3 Clinical Specialties: Comparative Study. J Med Internet Res. 2023 Oct 30;25:e49324. doi: 10.2196/49324. PMID: 37902826; PMCID: PMC10644179.	Large Language Models for Therapy Recommendations Across 3 Clinical Specialties: Comparative Study	Medication Recommendations and Treatment Efficacy	Clinical Practice	2023	BLOOM series	36
155	English	Clinical reasoning evaluation, Explanatory depth, Treatment rationale assessment: mode of action of each treatment procedure described	Abscess	20.00%	3	Bloomz	bloomz	12/26/2023	Score derived from rankings of 3 specialist physicians on a scale 1 - 5, converted to percentages of accuracy/validity	20 dermatologic diseases out of 60 arbitrarily chosen diseases (19 ophthalmologic, 20 dermatologic, and 21 orthopedic) - dermatology information (therapy recommendation) generated by LLM ranked by 3 specialist physicians	Wilhelm TI, Roos J, Kaczmarczyk R. Large Language Models for Therapy Recommendations Across 3 Clinical Specialties: Comparative Study. J Med Internet Res. 2023 Oct 30;25:e49324. doi: 10.2196/49324. PMID: 37902826; PMCID: PMC10644179.	Large Language Models for Therapy Recommendations Across 3 Clinical Specialties: Comparative Study	Medication Recommendations and Treatment Efficacy	Clinical Practice	2023	BLOOM series	36
156	English	Clinical reasoning evaluation, Explanatory depth, Treatment rationale assessment: mode of action of each treatment procedure described	Discoid lupus erythematosus	20.00%	3	Bloomz	bloomz	12/26/2023	Score derived from rankings of 3 specialist physicians on a scale 1 - 5, converted to percentages of accuracy/validity	20 dermatologic diseases out of 60 arbitrarily chosen diseases (19 ophthalmologic, 20 dermatologic, and 21 orthopedic) - dermatology information (therapy recommendation) generated by LLM ranked by 3 specialist physicians	Wilhelm TI, Roos J, Kaczmarczyk R. Large Language Models for Therapy Recommendations Across 3 Clinical Specialties: Comparative Study. J Med Internet Res. 2023 Oct 30;25:e49324. doi: 10.2196/49324. PMID: 37902826; PMCID: PMC10644179.	Large Language Models for Therapy Recommendations Across 3 Clinical Specialties: Comparative Study	Medication Recommendations and Treatment Efficacy	Clinical Practice	2023	BLOOM series	36
157	English	Clinical reasoning evaluation, Explanatory depth, Treatment rationale assessment: mode of action of each treatment procedure described	Clavus	20.00%	3	Bloomz	bloomz	12/26/2023	Score derived from rankings of 3 specialist physicians on a scale 1 - 5, converted to percentages of accuracy/validity	20 dermatologic diseases out of 60 arbitrarily chosen diseases (19 ophthalmologic, 20 dermatologic, and 21 orthopedic) - dermatology information (therapy recommendation) generated by LLM ranked by 3 specialist physicians	Wilhelm TI, Roos J, Kaczmarczyk R. Large Language Models for Therapy Recommendations Across 3 Clinical Specialties: Comparative Study. J Med Internet Res. 2023 Oct 30;25:e49324. doi: 10.2196/49324. PMID: 37902826; PMCID: PMC10644179.	Large Language Models for Therapy Recommendations Across 3 Clinical Specialties: Comparative Study	Medication Recommendations and Treatment Efficacy	Clinical Practice	2023	BLOOM series	36
158	English	Clinical reasoning evaluation, Explanatory depth, Treatment rationale assessment: mode of action of each treatment procedure described	Warts	20.00%	3	Bloomz	bloomz	12/26/2023	Score derived from rankings of 3 specialist physicians on a scale 1 - 5, converted to percentages of accuracy/validity	20 dermatologic diseases out of 60 arbitrarily chosen diseases (19 ophthalmologic, 20 dermatologic, and 21 orthopedic) - dermatology information (therapy recommendation) generated by LLM ranked by 3 specialist physicians	Wilhelm TI, Roos J, Kaczmarczyk R. Large Language Models for Therapy Recommendations Across 3 Clinical Specialties: Comparative Study. J Med Internet Res. 2023 Oct 30;25:e49324. doi: 10.2196/49324. PMID: 37902826; PMCID: PMC10644179.	Large Language Models for Therapy Recommendations Across 3 Clinical Specialties: Comparative Study	Medication Recommendations and Treatment Efficacy	Clinical Practice	2023	BLOOM series	36
159	English	Clinical reasoning evaluation, Explanatory depth, Treatment rationale assessment: mode of action of each treatment procedure described	Basal Cell Carcinoma	20.00%	3	Bloomz	bloomz	12/26/2023	Score derived from rankings of 3 specialist physicians on a scale 1 - 5, converted to percentages of accuracy/validity	20 dermatologic diseases out of 60 arbitrarily chosen diseases (19 ophthalmologic, 20 dermatologic, and 21 orthopedic) - dermatology information (therapy recommendation) generated by LLM ranked by 3 specialist physicians	Wilhelm TI, Roos J, Kaczmarczyk R. Large Language Models for Therapy Recommendations Across 3 Clinical Specialties: Comparative Study. J Med Internet Res. 2023 Oct 30;25:e49324. doi: 10.2196/49324. PMID: 37902826; PMCID: PMC10644179.	Large Language Models for Therapy Recommendations Across 3 Clinical Specialties: Comparative Study	Medication Recommendations and Treatment Efficacy	Clinical Practice	2023	BLOOM series	36
160	English	Clinical reasoning evaluation, Explanatory depth, Treatment rationale assessment: mode of action of each treatment procedure described	Melanoma	20.00%	3	Bloomz	bloomz	12/26/2023	Score derived from rankings of 3 specialist physicians on a scale 1 - 5, converted to percentages of accuracy/validity	20 dermatologic diseases out of 60 arbitrarily chosen diseases (19 ophthalmologic, 20 dermatologic, and 21 orthopedic) - dermatology information (therapy recommendation) generated by LLM ranked by 3 specialist physicians	Wilhelm TI, Roos J, Kaczmarczyk R. Large Language Models for Therapy Recommendations Across 3 Clinical Specialties: Comparative Study. J Med Internet Res. 2023 Oct 30;25:e49324. doi: 10.2196/49324. PMID: 37902826; PMCID: PMC10644179.	Large Language Models for Therapy Recommendations Across 3 Clinical Specialties: Comparative Study	Medication Recommendations and Treatment Efficacy	Clinical Practice	2023	BLOOM series	36
161	English	Clinical reasoning evaluation, Explanatory depth, Treatment rationale assessment: mode of action of each treatment procedure described	Actinic Keratosis	20.00%	3	Bloomz	bloomz	12/26/2023	Score derived from rankings of 3 specialist physicians on a scale 1 - 5, converted to percentages of accuracy/validity	20 dermatologic diseases out of 60 arbitrarily chosen diseases (19 ophthalmologic, 20 dermatologic, and 21 orthopedic) - dermatology information (therapy recommendation) generated by LLM ranked by 3 specialist physicians	Wilhelm TI, Roos J, Kaczmarczyk R. Large Language Models for Therapy Recommendations Across 3 Clinical Specialties: Comparative Study. J Med Internet Res. 2023 Oct 30;25:e49324. doi: 10.2196/49324. PMID: 37902826; PMCID: PMC10644179.	Large Language Models for Therapy Recommendations Across 3 Clinical Specialties: Comparative Study	Medication Recommendations and Treatment Efficacy	Clinical Practice	2023	BLOOM series	36
162	English	Clinical reasoning evaluation, Explanatory depth, Treatment rationale assessment: mode of action of each treatment procedure described	Chronic urticaria	20.00%	3	Bloomz	bloomz	12/26/2023	Score derived from rankings of 3 specialist physicians on a scale 1 - 5, converted to percentages of accuracy/validity	20 dermatologic diseases out of 60 arbitrarily chosen diseases (19 ophthalmologic, 20 dermatologic, and 21 orthopedic) - dermatology information (therapy recommendation) generated by LLM ranked by 3 specialist physicians	Wilhelm TI, Roos J, Kaczmarczyk R. Large Language Models for Therapy Recommendations Across 3 Clinical Specialties: Comparative Study. J Med Internet Res. 2023 Oct 30;25:e49324. doi: 10.2196/49324. PMID: 37902826; PMCID: PMC10644179.	Large Language Models for Therapy Recommendations Across 3 Clinical Specialties: Comparative Study	Medication Recommendations and Treatment Efficacy	Clinical Practice	2023	BLOOM series	36
163	English	Clinical reasoning evaluation, Explanatory depth, Treatment rationale assessment: mode of action of each treatment procedure described	Pyoderma gangrenosum	20.00%	3	Bloomz	bloomz	12/26/2023	Score derived from rankings of 3 specialist physicians on a scale 1 - 5, converted to percentages of accuracy/validity	20 dermatologic diseases out of 60 arbitrarily chosen diseases (19 ophthalmologic, 20 dermatologic, and 21 orthopedic) - dermatology information (therapy recommendation) generated by LLM ranked by 3 specialist physicians	Wilhelm TI, Roos J, Kaczmarczyk R. Large Language Models for Therapy Recommendations Across 3 Clinical Specialties: Comparative Study. J Med Internet Res. 2023 Oct 30;25:e49324. doi: 10.2196/49324. PMID: 37902826; PMCID: PMC10644179.	Large Language Models for Therapy Recommendations Across 3 Clinical Specialties: Comparative Study	Medication Recommendations and Treatment Efficacy	Clinical Practice	2023	BLOOM series	36
164	English	Clinical reasoning evaluation, Explanatory depth, Treatment rationale assessment: mode of action of each treatment procedure described	Shingles	20.00%	3	Bloomz	bloomz	12/26/2023	Score derived from rankings of 3 specialist physicians on a scale 1 - 5, converted to percentages of accuracy/validity	20 dermatologic diseases out of 60 arbitrarily chosen diseases (19 ophthalmologic, 20 dermatologic, and 21 orthopedic) - dermatology information (therapy recommendation) generated by LLM ranked by 3 specialist physicians	Wilhelm TI, Roos J, Kaczmarczyk R. Large Language Models for Therapy Recommendations Across 3 Clinical Specialties: Comparative Study. J Med Internet Res. 2023 Oct 30;25:e49324. doi: 10.2196/49324. PMID: 37902826; PMCID: PMC10644179.	Large Language Models for Therapy Recommendations Across 3 Clinical Specialties: Comparative Study	Medication Recommendations and Treatment Efficacy	Clinical Practice	2023	BLOOM series	36
165	English	Clinical reasoning evaluation, Explanatory depth, Treatment rationale assessment: mode of action of each treatment procedure described	Fungal nail infections	20.00%	3	Bloomz	bloomz	12/26/2023	Score derived from rankings of 3 specialist physicians on a scale 1 - 5, converted to percentages of accuracy/validity	20 dermatologic diseases out of 60 arbitrarily chosen diseases (19 ophthalmologic, 20 dermatologic, and 21 orthopedic) - dermatology information (therapy recommendation) generated by LLM ranked by 3 specialist physicians	Wilhelm TI, Roos J, Kaczmarczyk R. Large Language Models for Therapy Recommendations Across 3 Clinical Specialties: Comparative Study. J Med Internet Res. 2023 Oct 30;25:e49324. doi: 10.2196/49324. PMID: 37902826; PMCID: PMC10644179.	Large Language Models for Therapy Recommendations Across 3 Clinical Specialties: Comparative Study	Medication Recommendations and Treatment Efficacy	Clinical Practice	2023	BLOOM series	36
166	English	Clinical reasoning evaluation, Explanatory depth, Treatment rationale assessment: mode of action of each treatment procedure described	Pityriasis versicolor	20.00%	3	Bloomz	bloomz	12/26/2023	Score derived from rankings of 3 specialist physicians on a scale 1 - 5, converted to percentages of accuracy/validity	20 dermatologic diseases out of 60 arbitrarily chosen diseases (19 ophthalmologic, 20 dermatologic, and 21 orthopedic) - dermatology information (therapy recommendation) generated by LLM ranked by 3 specialist physicians	Wilhelm TI, Roos J, Kaczmarczyk R. Large Language Models for Therapy Recommendations Across 3 Clinical Specialties: Comparative Study. J Med Internet Res. 2023 Oct 30;25:e49324. doi: 10.2196/49324. PMID: 37902826; PMCID: PMC10644179.	Large Language Models for Therapy Recommendations Across 3 Clinical Specialties: Comparative Study	Medication Recommendations and Treatment Efficacy	Clinical Practice	2023	BLOOM series	36
167	English	Clinical reasoning evaluation, Explanatory depth, Treatment rationale assessment: mode of action of each treatment procedure described	Tinea corporis	20.00%	3	Bloomz	bloomz	12/26/2023	Score derived from rankings of 3 specialist physicians on a scale 1 - 5, converted to percentages of accuracy/validity	20 dermatologic diseases out of 60 arbitrarily chosen diseases (19 ophthalmologic, 20 dermatologic, and 21 orthopedic) - dermatology information (therapy recommendation) generated by LLM ranked by 3 specialist physicians	Wilhelm TI, Roos J, Kaczmarczyk R. Large Language Models for Therapy Recommendations Across 3 Clinical Specialties: Comparative Study. J Med Internet Res. 2023 Oct 30;25:e49324. doi: 10.2196/49324. PMID: 37902826; PMCID: PMC10644179.	Large Language Models for Therapy Recommendations Across 3 Clinical Specialties: Comparative Study	Medication Recommendations and Treatment Efficacy	Clinical Practice	2023	BLOOM series	36
168	English	Clinical reasoning evaluation, Explanatory depth, Treatment rationale assessment: mode of action of each treatment procedure described	Impetigo	20.00%	3	Bloomz	bloomz	12/26/2023	Score derived from rankings of 3 specialist physicians on a scale 1 - 5, converted to percentages of accuracy/validity	20 dermatologic diseases out of 60 arbitrarily chosen diseases (19 ophthalmologic, 20 dermatologic, and 21 orthopedic) - dermatology information (therapy recommendation) generated by LLM ranked by 3 specialist physicians	Wilhelm TI, Roos J, Kaczmarczyk R. Large Language Models for Therapy Recommendations Across 3 Clinical Specialties: Comparative Study. J Med Internet Res. 2023 Oct 30;25:e49324. doi: 10.2196/49324. PMID: 37902826; PMCID: PMC10644179.	Large Language Models for Therapy Recommendations Across 3 Clinical Specialties: Comparative Study	Medication Recommendations and Treatment Efficacy	Clinical Practice	2023	BLOOM series	36
169	English	Clinical reasoning evaluation, Explanatory depth, Treatment rationale assessment: mode of action of each treatment procedure described	Erythrasma	20.00%	3	Bloomz	bloomz	12/26/2023	Score derived from rankings of 3 specialist physicians on a scale 1 - 5, converted to percentages of accuracy/validity	20 dermatologic diseases out of 60 arbitrarily chosen diseases (19 ophthalmologic, 20 dermatologic, and 21 orthopedic) - dermatology information (therapy recommendation) generated by LLM ranked by 3 specialist physicians	Wilhelm TI, Roos J, Kaczmarczyk R. Large Language Models for Therapy Recommendations Across 3 Clinical Specialties: Comparative Study. J Med Internet Res. 2023 Oct 30;25:e49324. doi: 10.2196/49324. PMID: 37902826; PMCID: PMC10644179.	Large Language Models for Therapy Recommendations Across 3 Clinical Specialties: Comparative Study	Medication Recommendations and Treatment Efficacy	Clinical Practice	2023	BLOOM series	36
170	English	Clinical reasoning evaluation, Explanatory depth, Treatment rationale assessment: mode of action of each treatment procedure described	Dermatomyositis	20.00%	3	Bloomz	bloomz	12/26/2023	Score derived from rankings of 3 specialist physicians on a scale 1 - 5, converted to percentages of accuracy/validity	20 dermatologic diseases out of 60 arbitrarily chosen diseases (19 ophthalmologic, 20 dermatologic, and 21 orthopedic) - dermatology information (therapy recommendation) generated by LLM ranked by 3 specialist physicians	Wilhelm TI, Roos J, Kaczmarczyk R. Large Language Models for Therapy Recommendations Across 3 Clinical Specialties: Comparative Study. J Med Internet Res. 2023 Oct 30;25:e49324. doi: 10.2196/49324. PMID: 37902826; PMCID: PMC10644179.	Large Language Models for Therapy Recommendations Across 3 Clinical Specialties: Comparative Study	Medication Recommendations and Treatment Efficacy	Clinical Practice	2023	BLOOM series	36
171	English	Clinical reasoning evaluation, Explanatory depth, Treatment rationale assessment: mode of action of each treatment procedure described	Scleroderma	20.00%	3	Bloomz	bloomz	12/26/2023	Score derived from rankings of 3 specialist physicians on a scale 1 - 5, converted to percentages of accuracy/validity	20 dermatologic diseases out of 60 arbitrarily chosen diseases (19 ophthalmologic, 20 dermatologic, and 21 orthopedic) - dermatology information (therapy recommendation) generated by LLM ranked by 3 specialist physicians	Wilhelm TI, Roos J, Kaczmarczyk R. Large Language Models for Therapy Recommendations Across 3 Clinical Specialties: Comparative Study. J Med Internet Res. 2023 Oct 30;25:e49324. doi: 10.2196/49324. PMID: 37902826; PMCID: PMC10644179.	Large Language Models for Therapy Recommendations Across 3 Clinical Specialties: Comparative Study	Medication Recommendations and Treatment Efficacy	Clinical Practice	2023	BLOOM series	36
172	English	Clinical reasoning evaluation, Explanatory depth, Treatment rationale assessment: mode of action of each treatment procedure described	Morphea	20.00%	3	Bloomz	bloomz	12/26/2023	Score derived from rankings of 3 specialist physicians on a scale 1 - 5, converted to percentages of accuracy/validity	20 dermatologic diseases out of 60 arbitrarily chosen diseases (19 ophthalmologic, 20 dermatologic, and 21 orthopedic) - dermatology information (therapy recommendation) generated by LLM ranked by 3 specialist physicians	Wilhelm TI, Roos J, Kaczmarczyk R. Large Language Models for Therapy Recommendations Across 3 Clinical Specialties: Comparative Study. J Med Internet Res. 2023 Oct 30;25:e49324. doi: 10.2196/49324. PMID: 37902826; PMCID: PMC10644179.	Large Language Models for Therapy Recommendations Across 3 Clinical Specialties: Comparative Study	Medication Recommendations and Treatment Efficacy	Clinical Practice	2023	BLOOM series	36
173	English	Clinical reasoning evaluation, Explanatory depth, Treatment rationale assessment: mode of action of each treatment procedure described	Atopic eczema	20.00%	3	Bloomz	bloomz	12/26/2023	Score derived from rankings of 3 specialist physicians on a scale 1 - 5, converted to percentages of accuracy/validity	20 dermatologic diseases out of 60 arbitrarily chosen diseases (19 ophthalmologic, 20 dermatologic, and 21 orthopedic) - dermatology information (therapy recommendation) generated by LLM ranked by 3 specialist physicians	Wilhelm TI, Roos J, Kaczmarczyk R. Large Language Models for Therapy Recommendations Across 3 Clinical Specialties: Comparative Study. J Med Internet Res. 2023 Oct 30;25:e49324. doi: 10.2196/49324. PMID: 37902826; PMCID: PMC10644179.	Large Language Models for Therapy Recommendations Across 3 Clinical Specialties: Comparative Study	Medication Recommendations and Treatment Efficacy	Clinical Practice	2023	BLOOM series	36
174	English	Clinical reasoning evaluation, Explanatory depth, Treatment rationale assessment: mode of action of each treatment procedure described	Psoriasis	20.00%	3	Bloomz	bloomz	12/26/2023	Score derived from rankings of 3 specialist physicians on a scale 1 - 5, converted to percentages of accuracy/validity	20 dermatologic diseases out of 60 arbitrarily chosen diseases (19 ophthalmologic, 20 dermatologic, and 21 orthopedic) - dermatology information (therapy recommendation) generated by LLM ranked by 3 specialist physicians	Wilhelm TI, Roos J, Kaczmarczyk R. Large Language Models for Therapy Recommendations Across 3 Clinical Specialties: Comparative Study. J Med Internet Res. 2023 Oct 30;25:e49324. doi: 10.2196/49324. PMID: 37902826; PMCID: PMC10644179.	Large Language Models for Therapy Recommendations Across 3 Clinical Specialties: Comparative Study	Medication Recommendations and Treatment Efficacy	Clinical Practice	2023	BLOOM series	36
175	English	Clinical reasoning evaluation, Explanatory depth, Treatment rationale assessment: mode of action of each treatment procedure described	Abscess	20.00%	3	Bloomz	bloomz	12/26/2023	Score derived from rankings of 3 specialist physicians on a scale 1 - 5, converted to percentages of accuracy/validity	20 dermatologic diseases out of 60 arbitrarily chosen diseases (19 ophthalmologic, 20 dermatologic, and 21 orthopedic) - dermatology information (therapy recommendation) generated by LLM ranked by 3 specialist physicians	Wilhelm TI, Roos J, Kaczmarczyk R. Large Language Models for Therapy Recommendations Across 3 Clinical Specialties: Comparative Study. J Med Internet Res. 2023 Oct 30;25:e49324. doi: 10.2196/49324. PMID: 37902826; PMCID: PMC10644179.	Large Language Models for Therapy Recommendations Across 3 Clinical Specialties: Comparative Study	Medication Recommendations and Treatment Efficacy	Clinical Practice	2023	BLOOM series	36
176	English	Clinical reasoning evaluation, Explanatory depth, Treatment rationale assessment: mode of action of each treatment procedure described	Discoid lupus erythematosus	20.00%	3	Bloomz	bloomz	12/26/2023	Score derived from rankings of 3 specialist physicians on a scale 1 - 5, converted to percentages of accuracy/validity	20 dermatologic diseases out of 60 arbitrarily chosen diseases (19 ophthalmologic, 20 dermatologic, and 21 orthopedic) - dermatology information (therapy recommendation) generated by LLM ranked by 3 specialist physicians	Wilhelm TI, Roos J, Kaczmarczyk R. Large Language Models for Therapy Recommendations Across 3 Clinical Specialties: Comparative Study. J Med Internet Res. 2023 Oct 30;25:e49324. doi: 10.2196/49324. PMID: 37902826; PMCID: PMC10644179.	Large Language Models for Therapy Recommendations Across 3 Clinical Specialties: Comparative Study	Medication Recommendations and Treatment Efficacy	Clinical Practice	2023	BLOOM series	36
177	English	Outcome communication, Positive impact description, Benefit explanation, Treatment benefit assessment: benefits of each treatment procedure described	Clavus	20.00%	3	Bloomz	bloomz	12/26/2023	Score derived from rankings of 3 specialist physicians on a scale 1 - 5, converted to percentages of accuracy/validity	20 dermatologic diseases out of 60 arbitrarily chosen diseases (19 ophthalmologic, 20 dermatologic, and 21 orthopedic) - dermatology information (therapy recommendation) generated by LLM ranked by 3 specialist physicians	Wilhelm TI, Roos J, Kaczmarczyk R. Large Language Models for Therapy Recommendations Across 3 Clinical Specialties: Comparative Study. J Med Internet Res. 2023 Oct 30;25:e49324. doi: 10.2196/49324. PMID: 37902826; PMCID: PMC10644179.	Large Language Models for Therapy Recommendations Across 3 Clinical Specialties: Comparative Study	Medication Recommendations and Treatment Efficacy	Clinical Practice	2023	BLOOM series	36
178	English	Outcome communication, Positive impact description, Benefit explanation, Treatment benefit assessment: benefits of each treatment procedure described	Warts	20.00%	3	Bloomz	bloomz	12/26/2023	Score derived from rankings of 3 specialist physicians on a scale 1 - 5, converted to percentages of accuracy/validity	20 dermatologic diseases out of 60 arbitrarily chosen diseases (19 ophthalmologic, 20 dermatologic, and 21 orthopedic) - dermatology information (therapy recommendation) generated by LLM ranked by 3 specialist physicians	Wilhelm TI, Roos J, Kaczmarczyk R. Large Language Models for Therapy Recommendations Across 3 Clinical Specialties: Comparative Study. J Med Internet Res. 2023 Oct 30;25:e49324. doi: 10.2196/49324. PMID: 37902826; PMCID: PMC10644179.	Large Language Models for Therapy Recommendations Across 3 Clinical Specialties: Comparative Study	Medication Recommendations and Treatment Efficacy	Clinical Practice	2023	BLOOM series	36
179	English	Outcome communication, Positive impact description, Benefit explanation, Treatment benefit assessment: benefits of each treatment procedure described	Basal Cell Carcinoma	20.00%	3	Bloomz	bloomz	12/26/2023	Score derived from rankings of 3 specialist physicians on a scale 1 - 5, converted to percentages of accuracy/validity	20 dermatologic diseases out of 60 arbitrarily chosen diseases (19 ophthalmologic, 20 dermatologic, and 21 orthopedic) - dermatology information (therapy recommendation) generated by LLM ranked by 3 specialist physicians	Wilhelm TI, Roos J, Kaczmarczyk R. Large Language Models for Therapy Recommendations Across 3 Clinical Specialties: Comparative Study. J Med Internet Res. 2023 Oct 30;25:e49324. doi: 10.2196/49324. PMID: 37902826; PMCID: PMC10644179.	Large Language Models for Therapy Recommendations Across 3 Clinical Specialties: Comparative Study	Medication Recommendations and Treatment Efficacy	Clinical Practice	2023	BLOOM series	36
180	English	Outcome communication, Positive impact description, Benefit explanation, Treatment benefit assessment: benefits of each treatment procedure described	Melanoma	20.00%	3	Bloomz	bloomz	12/26/2023	Score derived from rankings of 3 specialist physicians on a scale 1 - 5, converted to percentages of accuracy/validity	20 dermatologic diseases out of 60 arbitrarily chosen diseases (19 ophthalmologic, 20 dermatologic, and 21 orthopedic) - dermatology information (therapy recommendation) generated by LLM ranked by 3 specialist physicians	Wilhelm TI, Roos J, Kaczmarczyk R. Large Language Models for Therapy Recommendations Across 3 Clinical Specialties: Comparative Study. J Med Internet Res. 2023 Oct 30;25:e49324. doi: 10.2196/49324. PMID: 37902826; PMCID: PMC10644179.	Large Language Models for Therapy Recommendations Across 3 Clinical Specialties: Comparative Study	Medication Recommendations and Treatment Efficacy	Clinical Practice	2023	BLOOM series	36
181	English	Outcome communication, Positive impact description, Benefit explanation, Treatment benefit assessment: benefits of each treatment procedure described	Actinic Keratosis	20.00%	3	Bloomz	bloomz	12/26/2023	Score derived from rankings of 3 specialist physicians on a scale 1 - 5, converted to percentages of accuracy/validity	20 dermatologic diseases out of 60 arbitrarily chosen diseases (19 ophthalmologic, 20 dermatologic, and 21 orthopedic) - dermatology information (therapy recommendation) generated by LLM ranked by 3 specialist physicians	Wilhelm TI, Roos J, Kaczmarczyk R. Large Language Models for Therapy Recommendations Across 3 Clinical Specialties: Comparative Study. J Med Internet Res. 2023 Oct 30;25:e49324. doi: 10.2196/49324. PMID: 37902826; PMCID: PMC10644179.	Large Language Models for Therapy Recommendations Across 3 Clinical Specialties: Comparative Study	Medication Recommendations and Treatment Efficacy	Clinical Practice	2023	BLOOM series	36
182	English	Outcome communication, Positive impact description, Benefit explanation, Treatment benefit assessment: benefits of each treatment procedure described	Chronic urticaria	20.00%	3	Bloomz	bloomz	12/26/2023	Score derived from rankings of 3 specialist physicians on a scale 1 - 5, converted to percentages of accuracy/validity	20 dermatologic diseases out of 60 arbitrarily chosen diseases (19 ophthalmologic, 20 dermatologic, and 21 orthopedic) - dermatology information (therapy recommendation) generated by LLM ranked by 3 specialist physicians	Wilhelm TI, Roos J, Kaczmarczyk R. Large Language Models for Therapy Recommendations Across 3 Clinical Specialties: Comparative Study. J Med Internet Res. 2023 Oct 30;25:e49324. doi: 10.2196/49324. PMID: 37902826; PMCID: PMC10644179.	Large Language Models for Therapy Recommendations Across 3 Clinical Specialties: Comparative Study	Medication Recommendations and Treatment Efficacy	Clinical Practice	2023	BLOOM series	36
183	English	Outcome communication, Positive impact description, Benefit explanation, Treatment benefit assessment: benefits of each treatment procedure described	Pyoderma gangrenosum	20.00%	3	Bloomz	bloomz	12/26/2023	Score derived from rankings of 3 specialist physicians on a scale 1 - 5, converted to percentages of accuracy/validity	20 dermatologic diseases out of 60 arbitrarily chosen diseases (19 ophthalmologic, 20 dermatologic, and 21 orthopedic) - dermatology information (therapy recommendation) generated by LLM ranked by 3 specialist physicians	Wilhelm TI, Roos J, Kaczmarczyk R. Large Language Models for Therapy Recommendations Across 3 Clinical Specialties: Comparative Study. J Med Internet Res. 2023 Oct 30;25:e49324. doi: 10.2196/49324. PMID: 37902826; PMCID: PMC10644179.	Large Language Models for Therapy Recommendations Across 3 Clinical Specialties: Comparative Study	Medication Recommendations and Treatment Efficacy	Clinical Practice	2023	BLOOM series	36
184	English	Outcome communication, Positive impact description, Benefit explanation, Treatment benefit assessment: benefits of each treatment procedure described	Shingles	20.00%	3	Bloomz	bloomz	12/26/2023	Score derived from rankings of 3 specialist physicians on a scale 1 - 5, converted to percentages of accuracy/validity	20 dermatologic diseases out of 60 arbitrarily chosen diseases (19 ophthalmologic, 20 dermatologic, and 21 orthopedic) - dermatology information (therapy recommendation) generated by LLM ranked by 3 specialist physicians	Wilhelm TI, Roos J, Kaczmarczyk R. Large Language Models for Therapy Recommendations Across 3 Clinical Specialties: Comparative Study. J Med Internet Res. 2023 Oct 30;25:e49324. doi: 10.2196/49324. PMID: 37902826; PMCID: PMC10644179.	Large Language Models for Therapy Recommendations Across 3 Clinical Specialties: Comparative Study	Medication Recommendations and Treatment Efficacy	Clinical Practice	2023	BLOOM series	36
185	English	Outcome communication, Positive impact description, Benefit explanation, Treatment benefit assessment: benefits of each treatment procedure described	Fungal nail infections	20.00%	3	Bloomz	bloomz	12/26/2023	Score derived from rankings of 3 specialist physicians on a scale 1 - 5, converted to percentages of accuracy/validity	20 dermatologic diseases out of 60 arbitrarily chosen diseases (19 ophthalmologic, 20 dermatologic, and 21 orthopedic) - dermatology information (therapy recommendation) generated by LLM ranked by 3 specialist physicians	Wilhelm TI, Roos J, Kaczmarczyk R. Large Language Models for Therapy Recommendations Across 3 Clinical Specialties: Comparative Study. J Med Internet Res. 2023 Oct 30;25:e49324. doi: 10.2196/49324. PMID: 37902826; PMCID: PMC10644179.	Large Language Models for Therapy Recommendations Across 3 Clinical Specialties: Comparative Study	Medication Recommendations and Treatment Efficacy	Clinical Practice	2023	BLOOM series	36
186	English	Outcome communication, Positive impact description, Benefit explanation, Treatment benefit assessment: benefits of each treatment procedure described	Pityriasis versicolor	20.00%	3	Bloomz	bloomz	12/26/2023	Score derived from rankings of 3 specialist physicians on a scale 1 - 5, converted to percentages of accuracy/validity	20 dermatologic diseases out of 60 arbitrarily chosen diseases (19 ophthalmologic, 20 dermatologic, and 21 orthopedic) - dermatology information (therapy recommendation) generated by LLM ranked by 3 specialist physicians	Wilhelm TI, Roos J, Kaczmarczyk R. Large Language Models for Therapy Recommendations Across 3 Clinical Specialties: Comparative Study. J Med Internet Res. 2023 Oct 30;25:e49324. doi: 10.2196/49324. PMID: 37902826; PMCID: PMC10644179.	Large Language Models for Therapy Recommendations Across 3 Clinical Specialties: Comparative Study	Medication Recommendations and Treatment Efficacy	Clinical Practice	2023	BLOOM series	36
187	English	Outcome communication, Positive impact description, Benefit explanation, Treatment benefit assessment: benefits of each treatment procedure described	Tinea corporis	20.00%	3	Bloomz	bloomz	12/26/2023	Score derived from rankings of 3 specialist physicians on a scale 1 - 5, converted to percentages of accuracy/validity	20 dermatologic diseases out of 60 arbitrarily chosen diseases (19 ophthalmologic, 20 dermatologic, and 21 orthopedic) - dermatology information (therapy recommendation) generated by LLM ranked by 3 specialist physicians	Wilhelm TI, Roos J, Kaczmarczyk R. Large Language Models for Therapy Recommendations Across 3 Clinical Specialties: Comparative Study. J Med Internet Res. 2023 Oct 30;25:e49324. doi: 10.2196/49324. PMID: 37902826; PMCID: PMC10644179.	Large Language Models for Therapy Recommendations Across 3 Clinical Specialties: Comparative Study	Medication Recommendations and Treatment Efficacy	Clinical Practice	2023	BLOOM series	36
188	English	Outcome communication, Positive impact description, Benefit explanation, Treatment benefit assessment: benefits of each treatment procedure described	Impetigo	20.00%	3	Bloomz	bloomz	12/26/2023	Score derived from rankings of 3 specialist physicians on a scale 1 - 5, converted to percentages of accuracy/validity	20 dermatologic diseases out of 60 arbitrarily chosen diseases (19 ophthalmologic, 20 dermatologic, and 21 orthopedic) - dermatology information (therapy recommendation) generated by LLM ranked by 3 specialist physicians	Wilhelm TI, Roos J, Kaczmarczyk R. Large Language Models for Therapy Recommendations Across 3 Clinical Specialties: Comparative Study. J Med Internet Res. 2023 Oct 30;25:e49324. doi: 10.2196/49324. PMID: 37902826; PMCID: PMC10644179.	Large Language Models for Therapy Recommendations Across 3 Clinical Specialties: Comparative Study	Medication Recommendations and Treatment Efficacy	Clinical Practice	2023	BLOOM series	36
189	English	Outcome communication, Positive impact description, Benefit explanation, Treatment benefit assessment: benefits of each treatment procedure described	Erythrasma	20.00%	3	Bloomz	bloomz	12/26/2023	Score derived from rankings of 3 specialist physicians on a scale 1 - 5, converted to percentages of accuracy/validity	20 dermatologic diseases out of 60 arbitrarily chosen diseases (19 ophthalmologic, 20 dermatologic, and 21 orthopedic) - dermatology information (therapy recommendation) generated by LLM ranked by 3 specialist physicians	Wilhelm TI, Roos J, Kaczmarczyk R. Large Language Models for Therapy Recommendations Across 3 Clinical Specialties: Comparative Study. J Med Internet Res. 2023 Oct 30;25:e49324. doi: 10.2196/49324. PMID: 37902826; PMCID: PMC10644179.	Large Language Models for Therapy Recommendations Across 3 Clinical Specialties: Comparative Study	Medication Recommendations and Treatment Efficacy	Clinical Practice	2023	BLOOM series	36
190	English	Outcome communication, Positive impact description, Benefit explanation, Treatment benefit assessment: benefits of each treatment procedure described	Dermatomyositis	20.00%	3	Bloomz	bloomz	12/26/2023	Score derived from rankings of 3 specialist physicians on a scale 1 - 5, converted to percentages of accuracy/validity	20 dermatologic diseases out of 60 arbitrarily chosen diseases (19 ophthalmologic, 20 dermatologic, and 21 orthopedic) - dermatology information (therapy recommendation) generated by LLM ranked by 3 specialist physicians	Wilhelm TI, Roos J, Kaczmarczyk R. Large Language Models for Therapy Recommendations Across 3 Clinical Specialties: Comparative Study. J Med Internet Res. 2023 Oct 30;25:e49324. doi: 10.2196/49324. PMID: 37902826; PMCID: PMC10644179.	Large Language Models for Therapy Recommendations Across 3 Clinical Specialties: Comparative Study	Medication Recommendations and Treatment Efficacy	Clinical Practice	2023	BLOOM series	36
191	English	Outcome communication, Positive impact description, Benefit explanation, Treatment benefit assessment: benefits of each treatment procedure described	Scleroderma	20.00%	3	Bloomz	bloomz	12/26/2023	Score derived from rankings of 3 specialist physicians on a scale 1 - 5, converted to percentages of accuracy/validity	20 dermatologic diseases out of 60 arbitrarily chosen diseases (19 ophthalmologic, 20 dermatologic, and 21 orthopedic) - dermatology information (therapy recommendation) generated by LLM ranked by 3 specialist physicians	Wilhelm TI, Roos J, Kaczmarczyk R. Large Language Models for Therapy Recommendations Across 3 Clinical Specialties: Comparative Study. J Med Internet Res. 2023 Oct 30;25:e49324. doi: 10.2196/49324. PMID: 37902826; PMCID: PMC10644179.	Large Language Models for Therapy Recommendations Across 3 Clinical Specialties: Comparative Study	Medication Recommendations and Treatment Efficacy	Clinical Practice	2023	BLOOM series	36
192	English	Outcome communication, Positive impact description, Benefit explanation, Treatment benefit assessment: benefits of each treatment procedure described	Morphea	20.00%	3	Bloomz	bloomz	12/26/2023	Score derived from rankings of 3 specialist physicians on a scale 1 - 5, converted to percentages of accuracy/validity	20 dermatologic diseases out of 60 arbitrarily chosen diseases (19 ophthalmologic, 20 dermatologic, and 21 orthopedic) - dermatology information (therapy recommendation) generated by LLM ranked by 3 specialist physicians	Wilhelm TI, Roos J, Kaczmarczyk R. Large Language Models for Therapy Recommendations Across 3 Clinical Specialties: Comparative Study. J Med Internet Res. 2023 Oct 30;25:e49324. doi: 10.2196/49324. PMID: 37902826; PMCID: PMC10644179.	Large Language Models for Therapy Recommendations Across 3 Clinical Specialties: Comparative Study	Medication Recommendations and Treatment Efficacy	Clinical Practice	2023	BLOOM series	36
193	English	Outcome communication, Positive impact description, Benefit explanation, Treatment benefit assessment: benefits of each treatment procedure described	Atopic eczema	20.00%	3	Bloomz	bloomz	12/26/2023	Score derived from rankings of 3 specialist physicians on a scale 1 - 5, converted to percentages of accuracy/validity	20 dermatologic diseases out of 60 arbitrarily chosen diseases (19 ophthalmologic, 20 dermatologic, and 21 orthopedic) - dermatology information (therapy recommendation) generated by LLM ranked by 3 specialist physicians	Wilhelm TI, Roos J, Kaczmarczyk R. Large Language Models for Therapy Recommendations Across 3 Clinical Specialties: Comparative Study. J Med Internet Res. 2023 Oct 30;25:e49324. doi: 10.2196/49324. PMID: 37902826; PMCID: PMC10644179.	Large Language Models for Therapy Recommendations Across 3 Clinical Specialties: Comparative Study	Medication Recommendations and Treatment Efficacy	Clinical Practice	2023	BLOOM series	36
194	English	Outcome communication, Positive impact description, Benefit explanation, Treatment benefit assessment: benefits of each treatment procedure described	Psoriasis	20.00%	3	Bloomz	bloomz	12/26/2023	Score derived from rankings of 3 specialist physicians on a scale 1 - 5, converted to percentages of accuracy/validity	20 dermatologic diseases out of 60 arbitrarily chosen diseases (19 ophthalmologic, 20 dermatologic, and 21 orthopedic) - dermatology information (therapy recommendation) generated by LLM ranked by 3 specialist physicians	Wilhelm TI, Roos J, Kaczmarczyk R. Large Language Models for Therapy Recommendations Across 3 Clinical Specialties: Comparative Study. J Med Internet Res. 2023 Oct 30;25:e49324. doi: 10.2196/49324. PMID: 37902826; PMCID: PMC10644179.	Large Language Models for Therapy Recommendations Across 3 Clinical Specialties: Comparative Study	Medication Recommendations and Treatment Efficacy	Clinical Practice	2023	BLOOM series	36
195	English	Outcome communication, Positive impact description, Benefit explanation, Treatment benefit assessment: benefits of each treatment procedure described	Abscess	20.00%	3	Bloomz	bloomz	12/26/2023	Score derived from rankings of 3 specialist physicians on a scale 1 - 5, converted to percentages of accuracy/validity	20 dermatologic diseases out of 60 arbitrarily chosen diseases (19 ophthalmologic, 20 dermatologic, and 21 orthopedic) - dermatology information (therapy recommendation) generated by LLM ranked by 3 specialist physicians	Wilhelm TI, Roos J, Kaczmarczyk R. Large Language Models for Therapy Recommendations Across 3 Clinical Specialties: Comparative Study. J Med Internet Res. 2023 Oct 30;25:e49324. doi: 10.2196/49324. PMID: 37902826; PMCID: PMC10644179.	Large Language Models for Therapy Recommendations Across 3 Clinical Specialties: Comparative Study	Medication Recommendations and Treatment Efficacy	Clinical Practice	2023	BLOOM series	36
196	English	Risk communication, Adverse effects description: risks of each treatment procedure described	Discoid lupus erythematosus	20.00%	3	Bloomz	bloomz	12/26/2023	Score derived from rankings of 3 specialist physicians on a scale 1 - 5, converted to percentages of accuracy/validity	20 dermatologic diseases out of 60 arbitrarily chosen diseases (19 ophthalmologic, 20 dermatologic, and 21 orthopedic) - dermatology information (therapy recommendation) generated by LLM ranked by 3 specialist physicians	Wilhelm TI, Roos J, Kaczmarczyk R. Large Language Models for Therapy Recommendations Across 3 Clinical Specialties: Comparative Study. J Med Internet Res. 2023 Oct 30;25:e49324. doi: 10.2196/49324. PMID: 37902826; PMCID: PMC10644179.	Large Language Models for Therapy Recommendations Across 3 Clinical Specialties: Comparative Study	Medication Recommendations and Treatment Efficacy	Clinical Practice	2023	BLOOM series	36
197	English	Risk communication, Adverse effects description: risks of each treatment procedure described	Clavus	20.00%	3	Bloomz	bloomz	12/26/2023	Score derived from rankings of 3 specialist physicians on a scale 1 - 5, converted to percentages of accuracy/validity	20 dermatologic diseases out of 60 arbitrarily chosen diseases (19 ophthalmologic, 20 dermatologic, and 21 orthopedic) - dermatology information (therapy recommendation) generated by LLM ranked by 3 specialist physicians	Wilhelm TI, Roos J, Kaczmarczyk R. Large Language Models for Therapy Recommendations Across 3 Clinical Specialties: Comparative Study. J Med Internet Res. 2023 Oct 30;25:e49324. doi: 10.2196/49324. PMID: 37902826; PMCID: PMC10644179.	Large Language Models for Therapy Recommendations Across 3 Clinical Specialties: Comparative Study	Medication Recommendations and Treatment Efficacy	Clinical Practice	2023	BLOOM series	36
198	English	Risk communication, Adverse effects description: risks of each treatment procedure described	Warts	20.00%	3	Bloomz	bloomz	12/26/2023	Score derived from rankings of 3 specialist physicians on a scale 1 - 5, converted to percentages of accuracy/validity	20 dermatologic diseases out of 60 arbitrarily chosen diseases (19 ophthalmologic, 20 dermatologic, and 21 orthopedic) - dermatology information (therapy recommendation) generated by LLM ranked by 3 specialist physicians	Wilhelm TI, Roos J, Kaczmarczyk R. Large Language Models for Therapy Recommendations Across 3 Clinical Specialties: Comparative Study. J Med Internet Res. 2023 Oct 30;25:e49324. doi: 10.2196/49324. PMID: 37902826; PMCID: PMC10644179.	Large Language Models for Therapy Recommendations Across 3 Clinical Specialties: Comparative Study	Medication Recommendations and Treatment Efficacy	Clinical Practice	2023	BLOOM series	36
199	English	Risk communication, Adverse effects description: risks of each treatment procedure described	Basal Cell Carcinoma	20.00%	3	Bloomz	bloomz	12/26/2023	Score derived from rankings of 3 specialist physicians on a scale 1 - 5, converted to percentages of accuracy/validity	20 dermatologic diseases out of 60 arbitrarily chosen diseases (19 ophthalmologic, 20 dermatologic, and 21 orthopedic) - dermatology information (therapy recommendation) generated by LLM ranked by 3 specialist physicians	Wilhelm TI, Roos J, Kaczmarczyk R. Large Language Models for Therapy Recommendations Across 3 Clinical Specialties: Comparative Study. J Med Internet Res. 2023 Oct 30;25:e49324. doi: 10.2196/49324. PMID: 37902826; PMCID: PMC10644179.	Large Language Models for Therapy Recommendations Across 3 Clinical Specialties: Comparative Study	Medication Recommendations and Treatment Efficacy	Clinical Practice	2023	BLOOM series	36
200	English	Risk communication, Adverse effects description: risks of each treatment procedure described	Melanoma	20.00%	3	Bloomz	bloomz	12/26/2023	Score derived from rankings of 3 specialist physicians on a scale 1 - 5, converted to percentages of accuracy/validity	20 dermatologic diseases out of 60 arbitrarily chosen diseases (19 ophthalmologic, 20 dermatologic, and 21 orthopedic) - dermatology information (therapy recommendation) generated by LLM ranked by 3 specialist physicians	Wilhelm TI, Roos J, Kaczmarczyk R. Large Language Models for Therapy Recommendations Across 3 Clinical Specialties: Comparative Study. J Med Internet Res. 2023 Oct 30;25:e49324. doi: 10.2196/49324. PMID: 37902826; PMCID: PMC10644179.	Large Language Models for Therapy Recommendations Across 3 Clinical Specialties: Comparative Study	Medication Recommendations and Treatment Efficacy	Clinical Practice	2023	BLOOM series	36
201	English	Risk communication, Adverse effects description: risks of each treatment procedure described	Actinic Keratosis	20.00%	3	Bloomz	bloomz	12/26/2023	Score derived from rankings of 3 specialist physicians on a scale 1 - 5, converted to percentages of accuracy/validity	20 dermatologic diseases out of 60 arbitrarily chosen diseases (19 ophthalmologic, 20 dermatologic, and 21 orthopedic) - dermatology information (therapy recommendation) generated by LLM ranked by 3 specialist physicians	Wilhelm TI, Roos J, Kaczmarczyk R. Large Language Models for Therapy Recommendations Across 3 Clinical Specialties: Comparative Study. J Med Internet Res. 2023 Oct 30;25:e49324. doi: 10.2196/49324. PMID: 37902826; PMCID: PMC10644179.	Large Language Models for Therapy Recommendations Across 3 Clinical Specialties: Comparative Study	Medication Recommendations and Treatment Efficacy	Clinical Practice	2023	BLOOM series	36
202	English	Risk communication, Adverse effects description: risks of each treatment procedure described	Chronic urticaria	20.00%	3	Bloomz	bloomz	12/26/2023	Score derived from rankings of 3 specialist physicians on a scale 1 - 5, converted to percentages of accuracy/validity	20 dermatologic diseases out of 60 arbitrarily chosen diseases (19 ophthalmologic, 20 dermatologic, and 21 orthopedic) - dermatology information (therapy recommendation) generated by LLM ranked by 3 specialist physicians	Wilhelm TI, Roos J, Kaczmarczyk R. Large Language Models for Therapy Recommendations Across 3 Clinical Specialties: Comparative Study. J Med Internet Res. 2023 Oct 30;25:e49324. doi: 10.2196/49324. PMID: 37902826; PMCID: PMC10644179.	Large Language Models for Therapy Recommendations Across 3 Clinical Specialties: Comparative Study	Medication Recommendations and Treatment Efficacy	Clinical Practice	2023	BLOOM series	36
203	English	Risk communication, Adverse effects description: risks of each treatment procedure described	Pyoderma gangrenosum	20.00%	3	Bloomz	bloomz	12/26/2023	Score derived from rankings of 3 specialist physicians on a scale 1 - 5, converted to percentages of accuracy/validity	20 dermatologic diseases out of 60 arbitrarily chosen diseases (19 ophthalmologic, 20 dermatologic, and 21 orthopedic) - dermatology information (therapy recommendation) generated by LLM ranked by 3 specialist physicians	Wilhelm TI, Roos J, Kaczmarczyk R. Large Language Models for Therapy Recommendations Across 3 Clinical Specialties: Comparative Study. J Med Internet Res. 2023 Oct 30;25:e49324. doi: 10.2196/49324. PMID: 37902826; PMCID: PMC10644179.	Large Language Models for Therapy Recommendations Across 3 Clinical Specialties: Comparative Study	Medication Recommendations and Treatment Efficacy	Clinical Practice	2023	BLOOM series	36
204	English	Risk communication, Adverse effects description: risks of each treatment procedure described	Shingles	20.00%	3	Bloomz	bloomz	12/26/2023	Score derived from rankings of 3 specialist physicians on a scale 1 - 5, converted to percentages of accuracy/validity	20 dermatologic diseases out of 60 arbitrarily chosen diseases (19 ophthalmologic, 20 dermatologic, and 21 orthopedic) - dermatology information (therapy recommendation) generated by LLM ranked by 3 specialist physicians	Wilhelm TI, Roos J, Kaczmarczyk R. Large Language Models for Therapy Recommendations Across 3 Clinical Specialties: Comparative Study. J Med Internet Res. 2023 Oct 30;25:e49324. doi: 10.2196/49324. PMID: 37902826; PMCID: PMC10644179.	Large Language Models for Therapy Recommendations Across 3 Clinical Specialties: Comparative Study	Medication Recommendations and Treatment Efficacy	Clinical Practice	2023	BLOOM series	36
205	English	Risk communication, Adverse effects description: risks of each treatment procedure described	Fungal nail infections	20.00%	3	Bloomz	bloomz	12/26/2023	Score derived from rankings of 3 specialist physicians on a scale 1 - 5, converted to percentages of accuracy/validity	20 dermatologic diseases out of 60 arbitrarily chosen diseases (19 ophthalmologic, 20 dermatologic, and 21 orthopedic) - dermatology information (therapy recommendation) generated by LLM ranked by 3 specialist physicians	Wilhelm TI, Roos J, Kaczmarczyk R. Large Language Models for Therapy Recommendations Across 3 Clinical Specialties: Comparative Study. J Med Internet Res. 2023 Oct 30;25:e49324. doi: 10.2196/49324. PMID: 37902826; PMCID: PMC10644179.	Large Language Models for Therapy Recommendations Across 3 Clinical Specialties: Comparative Study	Medication Recommendations and Treatment Efficacy	Clinical Practice	2023	BLOOM series	36
206	English	Risk communication, Adverse effects description: risks of each treatment procedure described	Pityriasis versicolor	20.00%	3	Bloomz	bloomz	12/26/2023	Score derived from rankings of 3 specialist physicians on a scale 1 - 5, converted to percentages of accuracy/validity	20 dermatologic diseases out of 60 arbitrarily chosen diseases (19 ophthalmologic, 20 dermatologic, and 21 orthopedic) - dermatology information (therapy recommendation) generated by LLM ranked by 3 specialist physicians	Wilhelm TI, Roos J, Kaczmarczyk R. Large Language Models for Therapy Recommendations Across 3 Clinical Specialties: Comparative Study. J Med Internet Res. 2023 Oct 30;25:e49324. doi: 10.2196/49324. PMID: 37902826; PMCID: PMC10644179.	Large Language Models for Therapy Recommendations Across 3 Clinical Specialties: Comparative Study	Medication Recommendations and Treatment Efficacy	Clinical Practice	2023	BLOOM series	36
207	English	Risk communication, Adverse effects description: risks of each treatment procedure described	Tinea corporis	20.00%	3	Bloomz	bloomz	12/26/2023	Score derived from rankings of 3 specialist physicians on a scale 1 - 5, converted to percentages of accuracy/validity	20 dermatologic diseases out of 60 arbitrarily chosen diseases (19 ophthalmologic, 20 dermatologic, and 21 orthopedic) - dermatology information (therapy recommendation) generated by LLM ranked by 3 specialist physicians	Wilhelm TI, Roos J, Kaczmarczyk R. Large Language Models for Therapy Recommendations Across 3 Clinical Specialties: Comparative Study. J Med Internet Res. 2023 Oct 30;25:e49324. doi: 10.2196/49324. PMID: 37902826; PMCID: PMC10644179.	Large Language Models for Therapy Recommendations Across 3 Clinical Specialties: Comparative Study	Medication Recommendations and Treatment Efficacy	Clinical Practice	2023	BLOOM series	36
208	English	Risk communication, Adverse effects description: risks of each treatment procedure described	Impetigo	20.00%	3	Bloomz	bloomz	12/26/2023	Score derived from rankings of 3 specialist physicians on a scale 1 - 5, converted to percentages of accuracy/validity	20 dermatologic diseases out of 60 arbitrarily chosen diseases (19 ophthalmologic, 20 dermatologic, and 21 orthopedic) - dermatology information (therapy recommendation) generated by LLM ranked by 3 specialist physicians	Wilhelm TI, Roos J, Kaczmarczyk R. Large Language Models for Therapy Recommendations Across 3 Clinical Specialties: Comparative Study. J Med Internet Res. 2023 Oct 30;25:e49324. doi: 10.2196/49324. PMID: 37902826; PMCID: PMC10644179.	Large Language Models for Therapy Recommendations Across 3 Clinical Specialties: Comparative Study	Medication Recommendations and Treatment Efficacy	Clinical Practice	2023	BLOOM series	36
209	English	Risk communication, Adverse effects description: risks of each treatment procedure described	Erythrasma	20.00%	3	Bloomz	bloomz	12/26/2023	Score derived from rankings of 3 specialist physicians on a scale 1 - 5, converted to percentages of accuracy/validity	20 dermatologic diseases out of 60 arbitrarily chosen diseases (19 ophthalmologic, 20 dermatologic, and 21 orthopedic) - dermatology information (therapy recommendation) generated by LLM ranked by 3 specialist physicians	Wilhelm TI, Roos J, Kaczmarczyk R. Large Language Models for Therapy Recommendations Across 3 Clinical Specialties: Comparative Study. J Med Internet Res. 2023 Oct 30;25:e49324. doi: 10.2196/49324. PMID: 37902826; PMCID: PMC10644179.	Large Language Models for Therapy Recommendations Across 3 Clinical Specialties: Comparative Study	Medication Recommendations and Treatment Efficacy	Clinical Practice	2023	BLOOM series	36
210	English	Risk communication, Adverse effects description: risks of each treatment procedure described	Dermatomyositis	20.00%	3	Bloomz	bloomz	12/26/2023	Score derived from rankings of 3 specialist physicians on a scale 1 - 5, converted to percentages of accuracy/validity	20 dermatologic diseases out of 60 arbitrarily chosen diseases (19 ophthalmologic, 20 dermatologic, and 21 orthopedic) - dermatology information (therapy recommendation) generated by LLM ranked by 3 specialist physicians	Wilhelm TI, Roos J, Kaczmarczyk R. Large Language Models for Therapy Recommendations Across 3 Clinical Specialties: Comparative Study. J Med Internet Res. 2023 Oct 30;25:e49324. doi: 10.2196/49324. PMID: 37902826; PMCID: PMC10644179.	Large Language Models for Therapy Recommendations Across 3 Clinical Specialties: Comparative Study	Medication Recommendations and Treatment Efficacy	Clinical Practice	2023	BLOOM series	36
211	English	Risk communication, Adverse effects description: risks of each treatment procedure described	Scleroderma	20.00%	3	Bloomz	bloomz	12/26/2023	Score derived from rankings of 3 specialist physicians on a scale 1 - 5, converted to percentages of accuracy/validity	20 dermatologic diseases out of 60 arbitrarily chosen diseases (19 ophthalmologic, 20 dermatologic, and 21 orthopedic) - dermatology information (therapy recommendation) generated by LLM ranked by 3 specialist physicians	Wilhelm TI, Roos J, Kaczmarczyk R. Large Language Models for Therapy Recommendations Across 3 Clinical Specialties: Comparative Study. J Med Internet Res. 2023 Oct 30;25:e49324. doi: 10.2196/49324. PMID: 37902826; PMCID: PMC10644179.	Large Language Models for Therapy Recommendations Across 3 Clinical Specialties: Comparative Study	Medication Recommendations and Treatment Efficacy	Clinical Practice	2023	BLOOM series	36
212	English	Risk communication, Adverse effects description: risks of each treatment procedure described	Morphea	20.00%	3	Bloomz	bloomz	12/26/2023	Score derived from rankings of 3 specialist physicians on a scale 1 - 5, converted to percentages of accuracy/validity	20 dermatologic diseases out of 60 arbitrarily chosen diseases (19 ophthalmologic, 20 dermatologic, and 21 orthopedic) - dermatology information (therapy recommendation) generated by LLM ranked by 3 specialist physicians	Wilhelm TI, Roos J, Kaczmarczyk R. Large Language Models for Therapy Recommendations Across 3 Clinical Specialties: Comparative Study. J Med Internet Res. 2023 Oct 30;25:e49324. doi: 10.2196/49324. PMID: 37902826; PMCID: PMC10644179.	Large Language Models for Therapy Recommendations Across 3 Clinical Specialties: Comparative Study	Medication Recommendations and Treatment Efficacy	Clinical Practice	2023	BLOOM series	36
213	English	Quality of life impact, QoL assessment, Patient-centered outcomes, Well-being impact evaluation: Is it described how the treatment procedures affect quality of life	Atopic eczema	20.00%	3	Bloomz	bloomz	12/26/2023	Score derived from rankings of 3 specialist physicians on a scale 1 - 5, converted to percentages of accuracy/validity	20 dermatologic diseases out of 60 arbitrarily chosen diseases (19 ophthalmologic, 20 dermatologic, and 21 orthopedic) - dermatology information (therapy recommendation) generated by LLM ranked by 3 specialist physicians	Wilhelm TI, Roos J, Kaczmarczyk R. Large Language Models for Therapy Recommendations Across 3 Clinical Specialties: Comparative Study. J Med Internet Res. 2023 Oct 30;25:e49324. doi: 10.2196/49324. PMID: 37902826; PMCID: PMC10644179.	Large Language Models for Therapy Recommendations Across 3 Clinical Specialties: Comparative Study	Medication Recommendations and Treatment Efficacy	Clinical Practice	2023	BLOOM series	36
214	English	Quality of life impact, QoL assessment, Patient-centered outcomes, Well-being impact evaluation: Is it described how the treatment procedures affect quality of life	Psoriasis	20.00%	3	Bloomz	bloomz	12/26/2023	Score derived from rankings of 3 specialist physicians on a scale 1 - 5, converted to percentages of accuracy/validity	20 dermatologic diseases out of 60 arbitrarily chosen diseases (19 ophthalmologic, 20 dermatologic, and 21 orthopedic) - dermatology information (therapy recommendation) generated by LLM ranked by 3 specialist physicians	Wilhelm TI, Roos J, Kaczmarczyk R. Large Language Models for Therapy Recommendations Across 3 Clinical Specialties: Comparative Study. J Med Internet Res. 2023 Oct 30;25:e49324. doi: 10.2196/49324. PMID: 37902826; PMCID: PMC10644179.	Large Language Models for Therapy Recommendations Across 3 Clinical Specialties: Comparative Study	Medication Recommendations and Treatment Efficacy	Clinical Practice	2023	BLOOM series	36
215	English	Quality of life impact, QoL assessment, Patient-centered outcomes, Well-being impact evaluation: Is it described how the treatment procedures affect quality of life	Abscess	20.00%	3	Bloomz	bloomz	12/26/2023	Score derived from rankings of 3 specialist physicians on a scale 1 - 5, converted to percentages of accuracy/validity	20 dermatologic diseases out of 60 arbitrarily chosen diseases (19 ophthalmologic, 20 dermatologic, and 21 orthopedic) - dermatology information (therapy recommendation) generated by LLM ranked by 3 specialist physicians	Wilhelm TI, Roos J, Kaczmarczyk R. Large Language Models for Therapy Recommendations Across 3 Clinical Specialties: Comparative Study. J Med Internet Res. 2023 Oct 30;25:e49324. doi: 10.2196/49324. PMID: 37902826; PMCID: PMC10644179.	Large Language Models for Therapy Recommendations Across 3 Clinical Specialties: Comparative Study	Medication Recommendations and Treatment Efficacy	Clinical Practice	2023	BLOOM series	36
216	English	Quality of life impact, QoL assessment, Patient-centered outcomes, Well-being impact evaluation: Is it described how the treatment procedures affect quality of life	Discoid lupus erythematosus	20.00%	3	Bloomz	bloomz	12/26/2023	Score derived from rankings of 3 specialist physicians on a scale 1 - 5, converted to percentages of accuracy/validity	20 dermatologic diseases out of 60 arbitrarily chosen diseases (19 ophthalmologic, 20 dermatologic, and 21 orthopedic) - dermatology information (therapy recommendation) generated by LLM ranked by 3 specialist physicians	Wilhelm TI, Roos J, Kaczmarczyk R. Large Language Models for Therapy Recommendations Across 3 Clinical Specialties: Comparative Study. J Med Internet Res. 2023 Oct 30;25:e49324. doi: 10.2196/49324. PMID: 37902826; PMCID: PMC10644179.	Large Language Models for Therapy Recommendations Across 3 Clinical Specialties: Comparative Study	Medication Recommendations and Treatment Efficacy	Clinical Practice	2023	BLOOM series	36
217	English	Quality of life impact, QoL assessment, Patient-centered outcomes, Well-being impact evaluation: Is it described how the treatment procedures affect quality of life	Clavus	20.00%	3	Bloomz	bloomz	12/26/2023	Score derived from rankings of 3 specialist physicians on a scale 1 - 5, converted to percentages of accuracy/validity	20 dermatologic diseases out of 60 arbitrarily chosen diseases (19 ophthalmologic, 20 dermatologic, and 21 orthopedic) - dermatology information (therapy recommendation) generated by LLM ranked by 3 specialist physicians	Wilhelm TI, Roos J, Kaczmarczyk R. Large Language Models for Therapy Recommendations Across 3 Clinical Specialties: Comparative Study. J Med Internet Res. 2023 Oct 30;25:e49324. doi: 10.2196/49324. PMID: 37902826; PMCID: PMC10644179.	Large Language Models for Therapy Recommendations Across 3 Clinical Specialties: Comparative Study	Medication Recommendations and Treatment Efficacy	Clinical Practice	2023	BLOOM series	36
218	English	Quality of life impact, QoL assessment, Patient-centered outcomes, Well-being impact evaluation: Is it described how the treatment procedures affect quality of life	Warts	20.00%	3	Bloomz	bloomz	12/26/2023	Score derived from rankings of 3 specialist physicians on a scale 1 - 5, converted to percentages of accuracy/validity	20 dermatologic diseases out of 60 arbitrarily chosen diseases (19 ophthalmologic, 20 dermatologic, and 21 orthopedic) - dermatology information (therapy recommendation) generated by LLM ranked by 3 specialist physicians	Wilhelm TI, Roos J, Kaczmarczyk R. Large Language Models for Therapy Recommendations Across 3 Clinical Specialties: Comparative Study. J Med Internet Res. 2023 Oct 30;25:e49324. doi: 10.2196/49324. PMID: 37902826; PMCID: PMC10644179.	Large Language Models for Therapy Recommendations Across 3 Clinical Specialties: Comparative Study	Medication Recommendations and Treatment Efficacy	Clinical Practice	2023	BLOOM series	36
219	English	Quality of life impact, QoL assessment, Patient-centered outcomes, Well-being impact evaluation: Is it described how the treatment procedures affect quality of life	Basal Cell Carcinoma	20.00%	3	Bloomz	bloomz	12/26/2023	Score derived from rankings of 3 specialist physicians on a scale 1 - 5, converted to percentages of accuracy/validity	20 dermatologic diseases out of 60 arbitrarily chosen diseases (19 ophthalmologic, 20 dermatologic, and 21 orthopedic) - dermatology information (therapy recommendation) generated by LLM ranked by 3 specialist physicians	Wilhelm TI, Roos J, Kaczmarczyk R. Large Language Models for Therapy Recommendations Across 3 Clinical Specialties: Comparative Study. J Med Internet Res. 2023 Oct 30;25:e49324. doi: 10.2196/49324. PMID: 37902826; PMCID: PMC10644179.	Large Language Models for Therapy Recommendations Across 3 Clinical Specialties: Comparative Study	Medication Recommendations and Treatment Efficacy	Clinical Practice	2023	BLOOM series	36
220	English	Quality of life impact, QoL assessment, Patient-centered outcomes, Well-being impact evaluation: Is it described how the treatment procedures affect quality of life	Melanoma	20.00%	3	Bloomz	bloomz	12/26/2023	Score derived from rankings of 3 specialist physicians on a scale 1 - 5, converted to percentages of accuracy/validity	20 dermatologic diseases out of 60 arbitrarily chosen diseases (19 ophthalmologic, 20 dermatologic, and 21 orthopedic) - dermatology information (therapy recommendation) generated by LLM ranked by 3 specialist physicians	Wilhelm TI, Roos J, Kaczmarczyk R. Large Language Models for Therapy Recommendations Across 3 Clinical Specialties: Comparative Study. J Med Internet Res. 2023 Oct 30;25:e49324. doi: 10.2196/49324. PMID: 37902826; PMCID: PMC10644179.	Large Language Models for Therapy Recommendations Across 3 Clinical Specialties: Comparative Study	Medication Recommendations and Treatment Efficacy	Clinical Practice	2023	BLOOM series	36
221	English	Quality of life impact, QoL assessment, Patient-centered outcomes, Well-being impact evaluation: Is it described how the treatment procedures affect quality of life	Actinic Keratosis	20.00%	3	Bloomz	bloomz	12/26/2023	Score derived from rankings of 3 specialist physicians on a scale 1 - 5, converted to percentages of accuracy/validity	20 dermatologic diseases out of 60 arbitrarily chosen diseases (19 ophthalmologic, 20 dermatologic, and 21 orthopedic) - dermatology information (therapy recommendation) generated by LLM ranked by 3 specialist physicians	Wilhelm TI, Roos J, Kaczmarczyk R. Large Language Models for Therapy Recommendations Across 3 Clinical Specialties: Comparative Study. J Med Internet Res. 2023 Oct 30;25:e49324. doi: 10.2196/49324. PMID: 37902826; PMCID: PMC10644179.	Large Language Models for Therapy Recommendations Across 3 Clinical Specialties: Comparative Study	Medication Recommendations and Treatment Efficacy	Clinical Practice	2023	BLOOM series	36
222	English	Quality of life impact, QoL assessment, Patient-centered outcomes, Well-being impact evaluation: Is it described how the treatment procedures affect quality of life	Chronic urticaria	20.00%	3	Bloomz	bloomz	12/26/2023	Score derived from rankings of 3 specialist physicians on a scale 1 - 5, converted to percentages of accuracy/validity	20 dermatologic diseases out of 60 arbitrarily chosen diseases (19 ophthalmologic, 20 dermatologic, and 21 orthopedic) - dermatology information (therapy recommendation) generated by LLM ranked by 3 specialist physicians	Wilhelm TI, Roos J, Kaczmarczyk R. Large Language Models for Therapy Recommendations Across 3 Clinical Specialties: Comparative Study. J Med Internet Res. 2023 Oct 30;25:e49324. doi: 10.2196/49324. PMID: 37902826; PMCID: PMC10644179.	Large Language Models for Therapy Recommendations Across 3 Clinical Specialties: Comparative Study	Medication Recommendations and Treatment Efficacy	Clinical Practice	2023	BLOOM series	36
223	English	Quality of life impact, QoL assessment, Patient-centered outcomes, Well-being impact evaluation: Is it described how the treatment procedures affect quality of life	Pyoderma gangrenosum	20.00%	3	Bloomz	bloomz	12/26/2023	Score derived from rankings of 3 specialist physicians on a scale 1 - 5, converted to percentages of accuracy/validity	20 dermatologic diseases out of 60 arbitrarily chosen diseases (19 ophthalmologic, 20 dermatologic, and 21 orthopedic) - dermatology information (therapy recommendation) generated by LLM ranked by 3 specialist physicians	Wilhelm TI, Roos J, Kaczmarczyk R. Large Language Models for Therapy Recommendations Across 3 Clinical Specialties: Comparative Study. J Med Internet Res. 2023 Oct 30;25:e49324. doi: 10.2196/49324. PMID: 37902826; PMCID: PMC10644179.	Large Language Models for Therapy Recommendations Across 3 Clinical Specialties: Comparative Study	Medication Recommendations and Treatment Efficacy	Clinical Practice	2023	BLOOM series	36
224	English	Quality of life impact, QoL assessment, Patient-centered outcomes, Well-being impact evaluation: Is it described how the treatment procedures affect quality of life	Shingles	20.00%	3	Bloomz	bloomz	12/26/2023	Score derived from rankings of 3 specialist physicians on a scale 1 - 5, converted to percentages of accuracy/validity	20 dermatologic diseases out of 60 arbitrarily chosen diseases (19 ophthalmologic, 20 dermatologic, and 21 orthopedic) - dermatology information (therapy recommendation) generated by LLM ranked by 3 specialist physicians	Wilhelm TI, Roos J, Kaczmarczyk R. Large Language Models for Therapy Recommendations Across 3 Clinical Specialties: Comparative Study. J Med Internet Res. 2023 Oct 30;25:e49324. doi: 10.2196/49324. PMID: 37902826; PMCID: PMC10644179.	Large Language Models for Therapy Recommendations Across 3 Clinical Specialties: Comparative Study	Medication Recommendations and Treatment Efficacy	Clinical Practice	2023	BLOOM series	36
225	English	Quality of life impact, QoL assessment, Patient-centered outcomes, Well-being impact evaluation: Is it described how the treatment procedures affect quality of life	Fungal nail infections	20.00%	3	Bloomz	bloomz	12/26/2023	Score derived from rankings of 3 specialist physicians on a scale 1 - 5, converted to percentages of accuracy/validity	20 dermatologic diseases out of 60 arbitrarily chosen diseases (19 ophthalmologic, 20 dermatologic, and 21 orthopedic) - dermatology information (therapy recommendation) generated by LLM ranked by 3 specialist physicians	Wilhelm TI, Roos J, Kaczmarczyk R. Large Language Models for Therapy Recommendations Across 3 Clinical Specialties: Comparative Study. J Med Internet Res. 2023 Oct 30;25:e49324. doi: 10.2196/49324. PMID: 37902826; PMCID: PMC10644179.	Large Language Models for Therapy Recommendations Across 3 Clinical Specialties: Comparative Study	Medication Recommendations and Treatment Efficacy	Clinical Practice	2023	BLOOM series	36
226	English	Quality of life impact, QoL assessment, Patient-centered outcomes, Well-being impact evaluation: Is it described how the treatment procedures affect quality of life	Pityriasis versicolor	20.00%	3	Bloomz	bloomz	12/26/2023	Score derived from rankings of 3 specialist physicians on a scale 1 - 5, converted to percentages of accuracy/validity	20 dermatologic diseases out of 60 arbitrarily chosen diseases (19 ophthalmologic, 20 dermatologic, and 21 orthopedic) - dermatology information (therapy recommendation) generated by LLM ranked by 3 specialist physicians	Wilhelm TI, Roos J, Kaczmarczyk R. Large Language Models for Therapy Recommendations Across 3 Clinical Specialties: Comparative Study. J Med Internet Res. 2023 Oct 30;25:e49324. doi: 10.2196/49324. PMID: 37902826; PMCID: PMC10644179.	Large Language Models for Therapy Recommendations Across 3 Clinical Specialties: Comparative Study	Medication Recommendations and Treatment Efficacy	Clinical Practice	2023	BLOOM series	36
227	English	Quality of life impact, QoL assessment, Patient-centered outcomes, Well-being impact evaluation: Is it described how the treatment procedures affect quality of life	Tinea corporis	20.00%	3	Bloomz	bloomz	12/26/2023	Score derived from rankings of 3 specialist physicians on a scale 1 - 5, converted to percentages of accuracy/validity	20 dermatologic diseases out of 60 arbitrarily chosen diseases (19 ophthalmologic, 20 dermatologic, and 21 orthopedic) - dermatology information (therapy recommendation) generated by LLM ranked by 3 specialist physicians	Wilhelm TI, Roos J, Kaczmarczyk R. Large Language Models for Therapy Recommendations Across 3 Clinical Specialties: Comparative Study. J Med Internet Res. 2023 Oct 30;25:e49324. doi: 10.2196/49324. PMID: 37902826; PMCID: PMC10644179.	Large Language Models for Therapy Recommendations Across 3 Clinical Specialties: Comparative Study	Medication Recommendations and Treatment Efficacy	Clinical Practice	2023	BLOOM series	36
228	English	Quality of life impact, QoL assessment, Patient-centered outcomes, Well-being impact evaluation: Is it described how the treatment procedures affect quality of life	Impetigo	20.00%	3	Bloomz	bloomz	12/26/2023	Score derived from rankings of 3 specialist physicians on a scale 1 - 5, converted to percentages of accuracy/validity	20 dermatologic diseases out of 60 arbitrarily chosen diseases (19 ophthalmologic, 20 dermatologic, and 21 orthopedic) - dermatology information (therapy recommendation) generated by LLM ranked by 3 specialist physicians	Wilhelm TI, Roos J, Kaczmarczyk R. Large Language Models for Therapy Recommendations Across 3 Clinical Specialties: Comparative Study. J Med Internet Res. 2023 Oct 30;25:e49324. doi: 10.2196/49324. PMID: 37902826; PMCID: PMC10644179.	Large Language Models for Therapy Recommendations Across 3 Clinical Specialties: Comparative Study	Medication Recommendations and Treatment Efficacy	Clinical Practice	2023	BLOOM series	36
229	English	Quality of life impact, QoL assessment, Patient-centered outcomes, Well-being impact evaluation: Is it described how the treatment procedures affect quality of life	Erythrasma	20.00%	3	Bloomz	bloomz	12/26/2023	Score derived from rankings of 3 specialist physicians on a scale 1 - 5, converted to percentages of accuracy/validity	20 dermatologic diseases out of 60 arbitrarily chosen diseases (19 ophthalmologic, 20 dermatologic, and 21 orthopedic) - dermatology information (therapy recommendation) generated by LLM ranked by 3 specialist physicians	Wilhelm TI, Roos J, Kaczmarczyk R. Large Language Models for Therapy Recommendations Across 3 Clinical Specialties: Comparative Study. J Med Internet Res. 2023 Oct 30;25:e49324. doi: 10.2196/49324. PMID: 37902826; PMCID: PMC10644179.	Large Language Models for Therapy Recommendations Across 3 Clinical Specialties: Comparative Study	Medication Recommendations and Treatment Efficacy	Clinical Practice	2023	BLOOM series	36
230	English	Quality of life impact, QoL assessment, Patient-centered outcomes, Well-being impact evaluation: Is it described how the treatment procedures affect quality of life	Dermatomyositis	20.00%	3	Bloomz	bloomz	12/26/2023	Score derived from rankings of 3 specialist physicians on a scale 1 - 5, converted to percentages of accuracy/validity	20 dermatologic diseases out of 60 arbitrarily chosen diseases (19 ophthalmologic, 20 dermatologic, and 21 orthopedic) - dermatology information (therapy recommendation) generated by LLM ranked by 3 specialist physicians	Wilhelm TI, Roos J, Kaczmarczyk R. Large Language Models for Therapy Recommendations Across 3 Clinical Specialties: Comparative Study. J Med Internet Res. 2023 Oct 30;25:e49324. doi: 10.2196/49324. PMID: 37902826; PMCID: PMC10644179.	Large Language Models for Therapy Recommendations Across 3 Clinical Specialties: Comparative Study	Medication Recommendations and Treatment Efficacy	Clinical Practice	2023	BLOOM series	36
231	English	Quality of life impact, QoL assessment, Patient-centered outcomes, Well-being impact evaluation: Is it described how the treatment procedures affect quality of life	Scleroderma	20.00%	3	Bloomz	bloomz	12/26/2023	Score derived from rankings of 3 specialist physicians on a scale 1 - 5, converted to percentages of accuracy/validity	20 dermatologic diseases out of 60 arbitrarily chosen diseases (19 ophthalmologic, 20 dermatologic, and 21 orthopedic) - dermatology information (therapy recommendation) generated by LLM ranked by 3 specialist physicians	Wilhelm TI, Roos J, Kaczmarczyk R. Large Language Models for Therapy Recommendations Across 3 Clinical Specialties: Comparative Study. J Med Internet Res. 2023 Oct 30;25:e49324. doi: 10.2196/49324. PMID: 37902826; PMCID: PMC10644179.	Large Language Models for Therapy Recommendations Across 3 Clinical Specialties: Comparative Study	Medication Recommendations and Treatment Efficacy	Clinical Practice	2023	BLOOM series	36
232	English	Quality of life impact, QoL assessment, Patient-centered outcomes, Well-being impact evaluation: Is it described how the treatment procedures affect quality of life	Morphea	20.00%	3	Bloomz	bloomz	12/26/2023	Score derived from rankings of 3 specialist physicians on a scale 1 - 5, converted to percentages of accuracy/validity	20 dermatologic diseases out of 60 arbitrarily chosen diseases (19 ophthalmologic, 20 dermatologic, and 21 orthopedic) - dermatology information (therapy recommendation) generated by LLM ranked by 3 specialist physicians	Wilhelm TI, Roos J, Kaczmarczyk R. Large Language Models for Therapy Recommendations Across 3 Clinical Specialties: Comparative Study. J Med Internet Res. 2023 Oct 30;25:e49324. doi: 10.2196/49324. PMID: 37902826; PMCID: PMC10644179.	Large Language Models for Therapy Recommendations Across 3 Clinical Specialties: Comparative Study	Medication Recommendations and Treatment Efficacy	Clinical Practice	2023	BLOOM series	36
233	English	Therapeutic alternatives evaluation, Options presentation, Treatment options disclosure: Is it clearly presented that more than one possible treatment procedure may exist	Atopic eczema	20.00%	3	Bloomz	bloomz	12/26/2023	Score derived from rankings of 3 specialist physicians on a scale 1 - 5, converted to percentages of accuracy/validity	20 dermatologic diseases out of 60 arbitrarily chosen diseases (19 ophthalmologic, 20 dermatologic, and 21 orthopedic) - dermatology information (therapy recommendation) generated by LLM ranked by 3 specialist physicians	Wilhelm TI, Roos J, Kaczmarczyk R. Large Language Models for Therapy Recommendations Across 3 Clinical Specialties: Comparative Study. J Med Internet Res. 2023 Oct 30;25:e49324. doi: 10.2196/49324. PMID: 37902826; PMCID: PMC10644179.	Large Language Models for Therapy Recommendations Across 3 Clinical Specialties: Comparative Study	Medication Recommendations and Treatment Efficacy	Clinical Practice	2023	BLOOM series	36
234	English	Therapeutic alternatives evaluation, Options presentation, Treatment options disclosure: Is it clearly presented that more than one possible treatment procedure may exist	Psoriasis	20.00%	3	Bloomz	bloomz	12/26/2023	Score derived from rankings of 3 specialist physicians on a scale 1 - 5, converted to percentages of accuracy/validity	20 dermatologic diseases out of 60 arbitrarily chosen diseases (19 ophthalmologic, 20 dermatologic, and 21 orthopedic) - dermatology information (therapy recommendation) generated by LLM ranked by 3 specialist physicians	Wilhelm TI, Roos J, Kaczmarczyk R. Large Language Models for Therapy Recommendations Across 3 Clinical Specialties: Comparative Study. J Med Internet Res. 2023 Oct 30;25:e49324. doi: 10.2196/49324. PMID: 37902826; PMCID: PMC10644179.	Large Language Models for Therapy Recommendations Across 3 Clinical Specialties: Comparative Study	Medication Recommendations and Treatment Efficacy	Clinical Practice	2023	BLOOM series	36
235	English	Therapeutic alternatives evaluation, Options presentation, Treatment options disclosure: Is it clearly presented that more than one possible treatment procedure may exist	Abscess	20.00%	3	Bloomz	bloomz	12/26/2023	Score derived from rankings of 3 specialist physicians on a scale 1 - 5, converted to percentages of accuracy/validity	20 dermatologic diseases out of 60 arbitrarily chosen diseases (19 ophthalmologic, 20 dermatologic, and 21 orthopedic) - dermatology information (therapy recommendation) generated by LLM ranked by 3 specialist physicians	Wilhelm TI, Roos J, Kaczmarczyk R. Large Language Models for Therapy Recommendations Across 3 Clinical Specialties: Comparative Study. J Med Internet Res. 2023 Oct 30;25:e49324. doi: 10.2196/49324. PMID: 37902826; PMCID: PMC10644179.	Large Language Models for Therapy Recommendations Across 3 Clinical Specialties: Comparative Study	Medication Recommendations and Treatment Efficacy	Clinical Practice	2023	BLOOM series	36
236	English	Therapeutic alternatives evaluation, Options presentation, Treatment options disclosure: Is it clearly presented that more than one possible treatment procedure may exist	Discoid lupus erythematosus	20.00%	3	Bloomz	bloomz	12/26/2023	Score derived from rankings of 3 specialist physicians on a scale 1 - 5, converted to percentages of accuracy/validity	20 dermatologic diseases out of 60 arbitrarily chosen diseases (19 ophthalmologic, 20 dermatologic, and 21 orthopedic) - dermatology information (therapy recommendation) generated by LLM ranked by 3 specialist physicians	Wilhelm TI, Roos J, Kaczmarczyk R. Large Language Models for Therapy Recommendations Across 3 Clinical Specialties: Comparative Study. J Med Internet Res. 2023 Oct 30;25:e49324. doi: 10.2196/49324. PMID: 37902826; PMCID: PMC10644179.	Large Language Models for Therapy Recommendations Across 3 Clinical Specialties: Comparative Study	Medication Recommendations and Treatment Efficacy	Clinical Practice	2023	BLOOM series	36
237	English	Therapeutic alternatives evaluation, Options presentation, Treatment options disclosure: Is it clearly presented that more than one possible treatment procedure may exist	Clavus	20.00%	3	Bloomz	bloomz	12/26/2023	Score derived from rankings of 3 specialist physicians on a scale 1 - 5, converted to percentages of accuracy/validity	20 dermatologic diseases out of 60 arbitrarily chosen diseases (19 ophthalmologic, 20 dermatologic, and 21 orthopedic) - dermatology information (therapy recommendation) generated by LLM ranked by 3 specialist physicians	Wilhelm TI, Roos J, Kaczmarczyk R. Large Language Models for Therapy Recommendations Across 3 Clinical Specialties: Comparative Study. J Med Internet Res. 2023 Oct 30;25:e49324. doi: 10.2196/49324. PMID: 37902826; PMCID: PMC10644179.	Large Language Models for Therapy Recommendations Across 3 Clinical Specialties: Comparative Study	Medication Recommendations and Treatment Efficacy	Clinical Practice	2023	BLOOM series	36
238	English	Therapeutic alternatives evaluation, Options presentation, Treatment options disclosure: Is it clearly presented that more than one possible treatment procedure may exist	Warts	20.00%	3	Bloomz	bloomz	12/26/2023	Score derived from rankings of 3 specialist physicians on a scale 1 - 5, converted to percentages of accuracy/validity	20 dermatologic diseases out of 60 arbitrarily chosen diseases (19 ophthalmologic, 20 dermatologic, and 21 orthopedic) - dermatology information (therapy recommendation) generated by LLM ranked by 3 specialist physicians	Wilhelm TI, Roos J, Kaczmarczyk R. Large Language Models for Therapy Recommendations Across 3 Clinical Specialties: Comparative Study. J Med Internet Res. 2023 Oct 30;25:e49324. doi: 10.2196/49324. PMID: 37902826; PMCID: PMC10644179.	Large Language Models for Therapy Recommendations Across 3 Clinical Specialties: Comparative Study	Medication Recommendations and Treatment Efficacy	Clinical Practice	2023	BLOOM series	36
239	English	Therapeutic alternatives evaluation, Options presentation, Treatment options disclosure: Is it clearly presented that more than one possible treatment procedure may exist	Basal Cell Carcinoma	20.00%	3	Bloomz	bloomz	12/26/2023	Score derived from rankings of 3 specialist physicians on a scale 1 - 5, converted to percentages of accuracy/validity	20 dermatologic diseases out of 60 arbitrarily chosen diseases (19 ophthalmologic, 20 dermatologic, and 21 orthopedic) - dermatology information (therapy recommendation) generated by LLM ranked by 3 specialist physicians	Wilhelm TI, Roos J, Kaczmarczyk R. Large Language Models for Therapy Recommendations Across 3 Clinical Specialties: Comparative Study. J Med Internet Res. 2023 Oct 30;25:e49324. doi: 10.2196/49324. PMID: 37902826; PMCID: PMC10644179.	Large Language Models for Therapy Recommendations Across 3 Clinical Specialties: Comparative Study	Medication Recommendations and Treatment Efficacy	Clinical Practice	2023	BLOOM series	36
240	English	Therapeutic alternatives evaluation, Options presentation, Treatment options disclosure: Is it clearly presented that more than one possible treatment procedure may exist	Melanoma	20.00%	3	Bloomz	bloomz	12/26/2023	Score derived from rankings of 3 specialist physicians on a scale 1 - 5, converted to percentages of accuracy/validity	20 dermatologic diseases out of 60 arbitrarily chosen diseases (19 ophthalmologic, 20 dermatologic, and 21 orthopedic) - dermatology information (therapy recommendation) generated by LLM ranked by 3 specialist physicians	Wilhelm TI, Roos J, Kaczmarczyk R. Large Language Models for Therapy Recommendations Across 3 Clinical Specialties: Comparative Study. J Med Internet Res. 2023 Oct 30;25:e49324. doi: 10.2196/49324. PMID: 37902826; PMCID: PMC10644179.	Large Language Models for Therapy Recommendations Across 3 Clinical Specialties: Comparative Study	Medication Recommendations and Treatment Efficacy	Clinical Practice	2023	BLOOM series	36
241	English	Therapeutic alternatives evaluation, Options presentation, Treatment options disclosure: Is it clearly presented that more than one possible treatment procedure may exist	Actinic Keratosis	20.00%	3	Bloomz	bloomz	12/26/2023	Score derived from rankings of 3 specialist physicians on a scale 1 - 5, converted to percentages of accuracy/validity	20 dermatologic diseases out of 60 arbitrarily chosen diseases (19 ophthalmologic, 20 dermatologic, and 21 orthopedic) - dermatology information (therapy recommendation) generated by LLM ranked by 3 specialist physicians	Wilhelm TI, Roos J, Kaczmarczyk R. Large Language Models for Therapy Recommendations Across 3 Clinical Specialties: Comparative Study. J Med Internet Res. 2023 Oct 30;25:e49324. doi: 10.2196/49324. PMID: 37902826; PMCID: PMC10644179.	Large Language Models for Therapy Recommendations Across 3 Clinical Specialties: Comparative Study	Medication Recommendations and Treatment Efficacy	Clinical Practice	2023	BLOOM series	36
242	English	Therapeutic alternatives evaluation, Options presentation, Treatment options disclosure: Is it clearly presented that more than one possible treatment procedure may exist	Chronic urticaria	20.00%	3	Bloomz	bloomz	12/26/2023	Score derived from rankings of 3 specialist physicians on a scale 1 - 5, converted to percentages of accuracy/validity	20 dermatologic diseases out of 60 arbitrarily chosen diseases (19 ophthalmologic, 20 dermatologic, and 21 orthopedic) - dermatology information (therapy recommendation) generated by LLM ranked by 3 specialist physicians	Wilhelm TI, Roos J, Kaczmarczyk R. Large Language Models for Therapy Recommendations Across 3 Clinical Specialties: Comparative Study. J Med Internet Res. 2023 Oct 30;25:e49324. doi: 10.2196/49324. PMID: 37902826; PMCID: PMC10644179.	Large Language Models for Therapy Recommendations Across 3 Clinical Specialties: Comparative Study	Medication Recommendations and Treatment Efficacy	Clinical Practice	2023	BLOOM series	36
243	English	Therapeutic alternatives evaluation, Options presentation, Treatment options disclosure: Is it clearly presented that more than one possible treatment procedure may exist	Pyoderma gangrenosum	20.00%	3	Bloomz	bloomz	12/26/2023	Score derived from rankings of 3 specialist physicians on a scale 1 - 5, converted to percentages of accuracy/validity	20 dermatologic diseases out of 60 arbitrarily chosen diseases (19 ophthalmologic, 20 dermatologic, and 21 orthopedic) - dermatology information (therapy recommendation) generated by LLM ranked by 3 specialist physicians	Wilhelm TI, Roos J, Kaczmarczyk R. Large Language Models for Therapy Recommendations Across 3 Clinical Specialties: Comparative Study. J Med Internet Res. 2023 Oct 30;25:e49324. doi: 10.2196/49324. PMID: 37902826; PMCID: PMC10644179.	Large Language Models for Therapy Recommendations Across 3 Clinical Specialties: Comparative Study	Medication Recommendations and Treatment Efficacy	Clinical Practice	2023	BLOOM series	36
244	English	Therapeutic alternatives evaluation, Options presentation, Treatment options disclosure: Is it clearly presented that more than one possible treatment procedure may exist	Shingles	20.00%	3	Bloomz	bloomz	12/26/2023	Score derived from rankings of 3 specialist physicians on a scale 1 - 5, converted to percentages of accuracy/validity	20 dermatologic diseases out of 60 arbitrarily chosen diseases (19 ophthalmologic, 20 dermatologic, and 21 orthopedic) - dermatology information (therapy recommendation) generated by LLM ranked by 3 specialist physicians	Wilhelm TI, Roos J, Kaczmarczyk R. Large Language Models for Therapy Recommendations Across 3 Clinical Specialties: Comparative Study. J Med Internet Res. 2023 Oct 30;25:e49324. doi: 10.2196/49324. PMID: 37902826; PMCID: PMC10644179.	Large Language Models for Therapy Recommendations Across 3 Clinical Specialties: Comparative Study	Medication Recommendations and Treatment Efficacy	Clinical Practice	2023	BLOOM series	36
245	English	Therapeutic alternatives evaluation, Options presentation, Treatment options disclosure: Is it clearly presented that more than one possible treatment procedure may exist	Fungal nail infections	20.00%	3	Bloomz	bloomz	12/26/2023	Score derived from rankings of 3 specialist physicians on a scale 1 - 5, converted to percentages of accuracy/validity	20 dermatologic diseases out of 60 arbitrarily chosen diseases (19 ophthalmologic, 20 dermatologic, and 21 orthopedic) - dermatology information (therapy recommendation) generated by LLM ranked by 3 specialist physicians	Wilhelm TI, Roos J, Kaczmarczyk R. Large Language Models for Therapy Recommendations Across 3 Clinical Specialties: Comparative Study. J Med Internet Res. 2023 Oct 30;25:e49324. doi: 10.2196/49324. PMID: 37902826; PMCID: PMC10644179.	Large Language Models for Therapy Recommendations Across 3 Clinical Specialties: Comparative Study	Medication Recommendations and Treatment Efficacy	Clinical Practice	2023	BLOOM series	36
246	English	Therapeutic alternatives evaluation, Options presentation, Treatment options disclosure: Is it clearly presented that more than one possible treatment procedure may exist	Pityriasis versicolor	20.00%	3	Bloomz	bloomz	12/26/2023	Score derived from rankings of 3 specialist physicians on a scale 1 - 5, converted to percentages of accuracy/validity	20 dermatologic diseases out of 60 arbitrarily chosen diseases (19 ophthalmologic, 20 dermatologic, and 21 orthopedic) - dermatology information (therapy recommendation) generated by LLM ranked by 3 specialist physicians	Wilhelm TI, Roos J, Kaczmarczyk R. Large Language Models for Therapy Recommendations Across 3 Clinical Specialties: Comparative Study. J Med Internet Res. 2023 Oct 30;25:e49324. doi: 10.2196/49324. PMID: 37902826; PMCID: PMC10644179.	Large Language Models for Therapy Recommendations Across 3 Clinical Specialties: Comparative Study	Medication Recommendations and Treatment Efficacy	Clinical Practice	2023	BLOOM series	36
247	English	Therapeutic alternatives evaluation, Options presentation, Treatment options disclosure: Is it clearly presented that more than one possible treatment procedure may exist	Tinea corporis	20.00%	3	Bloomz	bloomz	12/26/2023	Score derived from rankings of 3 specialist physicians on a scale 1 - 5, converted to percentages of accuracy/validity	20 dermatologic diseases out of 60 arbitrarily chosen diseases (19 ophthalmologic, 20 dermatologic, and 21 orthopedic) - dermatology information (therapy recommendation) generated by LLM ranked by 3 specialist physicians	Wilhelm TI, Roos J, Kaczmarczyk R. Large Language Models for Therapy Recommendations Across 3 Clinical Specialties: Comparative Study. J Med Internet Res. 2023 Oct 30;25:e49324. doi: 10.2196/49324. PMID: 37902826; PMCID: PMC10644179.	Large Language Models for Therapy Recommendations Across 3 Clinical Specialties: Comparative Study	Medication Recommendations and Treatment Efficacy	Clinical Practice	2023	BLOOM series	36
248	English	Therapeutic alternatives evaluation, Options presentation, Treatment options disclosure: Is it clearly presented that more than one possible treatment procedure may exist	Impetigo	20.00%	3	Bloomz	bloomz	12/26/2023	Score derived from rankings of 3 specialist physicians on a scale 1 - 5, converted to percentages of accuracy/validity	20 dermatologic diseases out of 60 arbitrarily chosen diseases (19 ophthalmologic, 20 dermatologic, and 21 orthopedic) - dermatology information (therapy recommendation) generated by LLM ranked by 3 specialist physicians	Wilhelm TI, Roos J, Kaczmarczyk R. Large Language Models for Therapy Recommendations Across 3 Clinical Specialties: Comparative Study. J Med Internet Res. 2023 Oct 30;25:e49324. doi: 10.2196/49324. PMID: 37902826; PMCID: PMC10644179.	Large Language Models for Therapy Recommendations Across 3 Clinical Specialties: Comparative Study	Medication Recommendations and Treatment Efficacy	Clinical Practice	2023	BLOOM series	36
249	English	Therapeutic alternatives evaluation, Options presentation, Treatment options disclosure: Is it clearly presented that more than one possible treatment procedure may exist	Erythrasma	20.00%	3	Bloomz	bloomz	12/26/2023	Score derived from rankings of 3 specialist physicians on a scale 1 - 5, converted to percentages of accuracy/validity	20 dermatologic diseases out of 60 arbitrarily chosen diseases (19 ophthalmologic, 20 dermatologic, and 21 orthopedic) - dermatology information (therapy recommendation) generated by LLM ranked by 3 specialist physicians	Wilhelm TI, Roos J, Kaczmarczyk R. Large Language Models for Therapy Recommendations Across 3 Clinical Specialties: Comparative Study. J Med Internet Res. 2023 Oct 30;25:e49324. doi: 10.2196/49324. PMID: 37902826; PMCID: PMC10644179.	Large Language Models for Therapy Recommendations Across 3 Clinical Specialties: Comparative Study	Medication Recommendations and Treatment Efficacy	Clinical Practice	2023	BLOOM series	36
250	English	Therapeutic alternatives evaluation, Options presentation, Treatment options disclosure: Is it clearly presented that more than one possible treatment procedure may exist	Dermatomyositis	20.00%	3	Bloomz	bloomz	12/26/2023	Score derived from rankings of 3 specialist physicians on a scale 1 - 5, converted to percentages of accuracy/validity	20 dermatologic diseases out of 60 arbitrarily chosen diseases (19 ophthalmologic, 20 dermatologic, and 21 orthopedic) - dermatology information (therapy recommendation) generated by LLM ranked by 3 specialist physicians	Wilhelm TI, Roos J, Kaczmarczyk R. Large Language Models for Therapy Recommendations Across 3 Clinical Specialties: Comparative Study. J Med Internet Res. 2023 Oct 30;25:e49324. doi: 10.2196/49324. PMID: 37902826; PMCID: PMC10644179.	Large Language Models for Therapy Recommendations Across 3 Clinical Specialties: Comparative Study	Medication Recommendations and Treatment Efficacy	Clinical Practice	2023	BLOOM series	36
251	English	Therapeutic alternatives evaluation, Options presentation, Treatment options disclosure: Is it clearly presented that more than one possible treatment procedure may exist	Scleroderma	20.00%	3	Bloomz	bloomz	12/26/2023	Score derived from rankings of 3 specialist physicians on a scale 1 - 5, converted to percentages of accuracy/validity	20 dermatologic diseases out of 60 arbitrarily chosen diseases (19 ophthalmologic, 20 dermatologic, and 21 orthopedic) - dermatology information (therapy recommendation) generated by LLM ranked by 3 specialist physicians	Wilhelm TI, Roos J, Kaczmarczyk R. Large Language Models for Therapy Recommendations Across 3 Clinical Specialties: Comparative Study. J Med Internet Res. 2023 Oct 30;25:e49324. doi: 10.2196/49324. PMID: 37902826; PMCID: PMC10644179.	Large Language Models for Therapy Recommendations Across 3 Clinical Specialties: Comparative Study	Medication Recommendations and Treatment Efficacy	Clinical Practice	2023	BLOOM series	36
252	English	Therapeutic alternatives evaluation, Options presentation, Treatment options disclosure: Is it clearly presented that more than one possible treatment procedure may exist	Morphea	20.00%	3	Bloomz	bloomz	12/26/2023	Score derived from rankings of 3 specialist physicians on a scale 1 - 5, converted to percentages of accuracy/validity	20 dermatologic diseases out of 60 arbitrarily chosen diseases (19 ophthalmologic, 20 dermatologic, and 21 orthopedic) - dermatology information (therapy recommendation) generated by LLM ranked by 3 specialist physicians	Wilhelm TI, Roos J, Kaczmarczyk R. Large Language Models for Therapy Recommendations Across 3 Clinical Specialties: Comparative Study. J Med Internet Res. 2023 Oct 30;25:e49324. doi: 10.2196/49324. PMID: 37902826; PMCID: PMC10644179.	Large Language Models for Therapy Recommendations Across 3 Clinical Specialties: Comparative Study	Medication Recommendations and Treatment Efficacy	Clinical Practice	2023	BLOOM series	36
253	English	Patient engagement assessment, Shared decision-making support, SDM facilitation, Decision support evaluation: the information is an aid to "shared decision-making"	Atopic eczema	20.00%	3	Bloomz	bloomz	12/26/2023	Score derived from rankings of 3 specialist physicians on a scale 1 - 5, converted to percentages of accuracy/validity	20 dermatologic diseases out of 60 arbitrarily chosen diseases (19 ophthalmologic, 20 dermatologic, and 21 orthopedic) - dermatology information (therapy recommendation) generated by LLM ranked by 3 specialist physicians	Wilhelm TI, Roos J, Kaczmarczyk R. Large Language Models for Therapy Recommendations Across 3 Clinical Specialties: Comparative Study. J Med Internet Res. 2023 Oct 30;25:e49324. doi: 10.2196/49324. PMID: 37902826; PMCID: PMC10644179.	Large Language Models for Therapy Recommendations Across 3 Clinical Specialties: Comparative Study	Medication Recommendations and Treatment Efficacy	Clinical Practice	2023	BLOOM series	36
254	English	Patient engagement assessment, Shared decision-making support, SDM facilitation, Decision support evaluation: the information is an aid to "shared decision-making"	Psoriasis	20.00%	3	Bloomz	bloomz	12/26/2023	Score derived from rankings of 3 specialist physicians on a scale 1 - 5, converted to percentages of accuracy/validity	20 dermatologic diseases out of 60 arbitrarily chosen diseases (19 ophthalmologic, 20 dermatologic, and 21 orthopedic) - dermatology information (therapy recommendation) generated by LLM ranked by 3 specialist physicians	Wilhelm TI, Roos J, Kaczmarczyk R. Large Language Models for Therapy Recommendations Across 3 Clinical Specialties: Comparative Study. J Med Internet Res. 2023 Oct 30;25:e49324. doi: 10.2196/49324. PMID: 37902826; PMCID: PMC10644179.	Large Language Models for Therapy Recommendations Across 3 Clinical Specialties: Comparative Study	Medication Recommendations and Treatment Efficacy	Clinical Practice	2023	BLOOM series	36
255	English	Patient engagement assessment, Shared decision-making support, SDM facilitation, Decision support evaluation: the information is an aid to "shared decision-making"	Abscess	20.00%	3	Bloomz	bloomz	12/26/2023	Score derived from rankings of 3 specialist physicians on a scale 1 - 5, converted to percentages of accuracy/validity	20 dermatologic diseases out of 60 arbitrarily chosen diseases (19 ophthalmologic, 20 dermatologic, and 21 orthopedic) - dermatology information (therapy recommendation) generated by LLM ranked by 3 specialist physicians	Wilhelm TI, Roos J, Kaczmarczyk R. Large Language Models for Therapy Recommendations Across 3 Clinical Specialties: Comparative Study. J Med Internet Res. 2023 Oct 30;25:e49324. doi: 10.2196/49324. PMID: 37902826; PMCID: PMC10644179.	Large Language Models for Therapy Recommendations Across 3 Clinical Specialties: Comparative Study	Medication Recommendations and Treatment Efficacy	Clinical Practice	2023	BLOOM series	36
256	English	Patient engagement assessment, Shared decision-making support, SDM facilitation, Decision support evaluation: the information is an aid to "shared decision-making"	Discoid lupus erythematosus	20.00%	3	Bloomz	bloomz	12/26/2023	Score derived from rankings of 3 specialist physicians on a scale 1 - 5, converted to percentages of accuracy/validity	20 dermatologic diseases out of 60 arbitrarily chosen diseases (19 ophthalmologic, 20 dermatologic, and 21 orthopedic) - dermatology information (therapy recommendation) generated by LLM ranked by 3 specialist physicians	Wilhelm TI, Roos J, Kaczmarczyk R. Large Language Models for Therapy Recommendations Across 3 Clinical Specialties: Comparative Study. J Med Internet Res. 2023 Oct 30;25:e49324. doi: 10.2196/49324. PMID: 37902826; PMCID: PMC10644179.	Large Language Models for Therapy Recommendations Across 3 Clinical Specialties: Comparative Study	Medication Recommendations and Treatment Efficacy	Clinical Practice	2023	BLOOM series	36
257	English	Patient engagement assessment, Shared decision-making support, SDM facilitation, Decision support evaluation: the information is an aid to "shared decision-making"	Clavus	20.00%	3	Bloomz	bloomz	12/26/2023	Score derived from rankings of 3 specialist physicians on a scale 1 - 5, converted to percentages of accuracy/validity	20 dermatologic diseases out of 60 arbitrarily chosen diseases (19 ophthalmologic, 20 dermatologic, and 21 orthopedic) - dermatology information (therapy recommendation) generated by LLM ranked by 3 specialist physicians	Wilhelm TI, Roos J, Kaczmarczyk R. Large Language Models for Therapy Recommendations Across 3 Clinical Specialties: Comparative Study. J Med Internet Res. 2023 Oct 30;25:e49324. doi: 10.2196/49324. PMID: 37902826; PMCID: PMC10644179.	Large Language Models for Therapy Recommendations Across 3 Clinical Specialties: Comparative Study	Medication Recommendations and Treatment Efficacy	Clinical Practice	2023	BLOOM series	36
258	English	Patient engagement assessment, Shared decision-making support, SDM facilitation, Decision support evaluation: the information is an aid to "shared decision-making"	Warts	20.00%	3	Bloomz	bloomz	12/26/2023	Score derived from rankings of 3 specialist physicians on a scale 1 - 5, converted to percentages of accuracy/validity	20 dermatologic diseases out of 60 arbitrarily chosen diseases (19 ophthalmologic, 20 dermatologic, and 21 orthopedic) - dermatology information (therapy recommendation) generated by LLM ranked by 3 specialist physicians	Wilhelm TI, Roos J, Kaczmarczyk R. Large Language Models for Therapy Recommendations Across 3 Clinical Specialties: Comparative Study. J Med Internet Res. 2023 Oct 30;25:e49324. doi: 10.2196/49324. PMID: 37902826; PMCID: PMC10644179.	Large Language Models for Therapy Recommendations Across 3 Clinical Specialties: Comparative Study	Medication Recommendations and Treatment Efficacy	Clinical Practice	2023	BLOOM series	36
259	English	Patient engagement assessment, Shared decision-making support, SDM facilitation, Decision support evaluation: the information is an aid to "shared decision-making"	Basal Cell Carcinoma	20.00%	3	Bloomz	bloomz	12/26/2023	Score derived from rankings of 3 specialist physicians on a scale 1 - 5, converted to percentages of accuracy/validity	20 dermatologic diseases out of 60 arbitrarily chosen diseases (19 ophthalmologic, 20 dermatologic, and 21 orthopedic) - dermatology information (therapy recommendation) generated by LLM ranked by 3 specialist physicians	Wilhelm TI, Roos J, Kaczmarczyk R. Large Language Models for Therapy Recommendations Across 3 Clinical Specialties: Comparative Study. J Med Internet Res. 2023 Oct 30;25:e49324. doi: 10.2196/49324. PMID: 37902826; PMCID: PMC10644179.	Large Language Models for Therapy Recommendations Across 3 Clinical Specialties: Comparative Study	Medication Recommendations and Treatment Efficacy	Clinical Practice	2023	BLOOM series	36
260	English	Patient engagement assessment, Shared decision-making support, SDM facilitation, Decision support evaluation: the information is an aid to "shared decision-making"	Melanoma	20.00%	3	Bloomz	bloomz	12/26/2023	Score derived from rankings of 3 specialist physicians on a scale 1 - 5, converted to percentages of accuracy/validity	20 dermatologic diseases out of 60 arbitrarily chosen diseases (19 ophthalmologic, 20 dermatologic, and 21 orthopedic) - dermatology information (therapy recommendation) generated by LLM ranked by 3 specialist physicians	Wilhelm TI, Roos J, Kaczmarczyk R. Large Language Models for Therapy Recommendations Across 3 Clinical Specialties: Comparative Study. J Med Internet Res. 2023 Oct 30;25:e49324. doi: 10.2196/49324. PMID: 37902826; PMCID: PMC10644179.	Large Language Models for Therapy Recommendations Across 3 Clinical Specialties: Comparative Study	Medication Recommendations and Treatment Efficacy	Clinical Practice	2023	BLOOM series	36
261	English	Patient engagement assessment, Shared decision-making support, SDM facilitation, Decision support evaluation: the information is an aid to "shared decision-making"	Actinic Keratosis	20.00%	3	Bloomz	bloomz	12/26/2023	Score derived from rankings of 3 specialist physicians on a scale 1 - 5, converted to percentages of accuracy/validity	20 dermatologic diseases out of 60 arbitrarily chosen diseases (19 ophthalmologic, 20 dermatologic, and 21 orthopedic) - dermatology information (therapy recommendation) generated by LLM ranked by 3 specialist physicians	Wilhelm TI, Roos J, Kaczmarczyk R. Large Language Models for Therapy Recommendations Across 3 Clinical Specialties: Comparative Study. J Med Internet Res. 2023 Oct 30;25:e49324. doi: 10.2196/49324. PMID: 37902826; PMCID: PMC10644179.	Large Language Models for Therapy Recommendations Across 3 Clinical Specialties: Comparative Study	Medication Recommendations and Treatment Efficacy	Clinical Practice	2023	BLOOM series	36
262	English	Patient engagement assessment, Shared decision-making support, SDM facilitation, Decision support evaluation: the information is an aid to "shared decision-making"	Chronic urticaria	20.00%	3	Bloomz	bloomz	12/26/2023	Score derived from rankings of 3 specialist physicians on a scale 1 - 5, converted to percentages of accuracy/validity	20 dermatologic diseases out of 60 arbitrarily chosen diseases (19 ophthalmologic, 20 dermatologic, and 21 orthopedic) - dermatology information (therapy recommendation) generated by LLM ranked by 3 specialist physicians	Wilhelm TI, Roos J, Kaczmarczyk R. Large Language Models for Therapy Recommendations Across 3 Clinical Specialties: Comparative Study. J Med Internet Res. 2023 Oct 30;25:e49324. doi: 10.2196/49324. PMID: 37902826; PMCID: PMC10644179.	Large Language Models for Therapy Recommendations Across 3 Clinical Specialties: Comparative Study	Medication Recommendations and Treatment Efficacy	Clinical Practice	2023	BLOOM series	36
263	English	Patient engagement assessment, Shared decision-making support, SDM facilitation, Decision support evaluation: the information is an aid to "shared decision-making"	Pyoderma gangrenosum	20.00%	3	Bloomz	bloomz	12/26/2023	Score derived from rankings of 3 specialist physicians on a scale 1 - 5, converted to percentages of accuracy/validity	20 dermatologic diseases out of 60 arbitrarily chosen diseases (19 ophthalmologic, 20 dermatologic, and 21 orthopedic) - dermatology information (therapy recommendation) generated by LLM ranked by 3 specialist physicians	Wilhelm TI, Roos J, Kaczmarczyk R. Large Language Models for Therapy Recommendations Across 3 Clinical Specialties: Comparative Study. J Med Internet Res. 2023 Oct 30;25:e49324. doi: 10.2196/49324. PMID: 37902826; PMCID: PMC10644179.	Large Language Models for Therapy Recommendations Across 3 Clinical Specialties: Comparative Study	Medication Recommendations and Treatment Efficacy	Clinical Practice	2023	BLOOM series	36
264	English	Patient engagement assessment, Shared decision-making support, SDM facilitation, Decision support evaluation: the information is an aid to "shared decision-making"	Shingles	20.00%	3	Bloomz	bloomz	12/26/2023	Score derived from rankings of 3 specialist physicians on a scale 1 - 5, converted to percentages of accuracy/validity	20 dermatologic diseases out of 60 arbitrarily chosen diseases (19 ophthalmologic, 20 dermatologic, and 21 orthopedic) - dermatology information (therapy recommendation) generated by LLM ranked by 3 specialist physicians	Wilhelm TI, Roos J, Kaczmarczyk R. Large Language Models for Therapy Recommendations Across 3 Clinical Specialties: Comparative Study. J Med Internet Res. 2023 Oct 30;25:e49324. doi: 10.2196/49324. PMID: 37902826; PMCID: PMC10644179.	Large Language Models for Therapy Recommendations Across 3 Clinical Specialties: Comparative Study	Medication Recommendations and Treatment Efficacy	Clinical Practice	2023	BLOOM series	36
265	English	Patient engagement assessment, Shared decision-making support, SDM facilitation, Decision support evaluation: the information is an aid to "shared decision-making"	Fungal nail infections	20.00%	3	Bloomz	bloomz	12/26/2023	Score derived from rankings of 3 specialist physicians on a scale 1 - 5, converted to percentages of accuracy/validity	20 dermatologic diseases out of 60 arbitrarily chosen diseases (19 ophthalmologic, 20 dermatologic, and 21 orthopedic) - dermatology information (therapy recommendation) generated by LLM ranked by 3 specialist physicians	Wilhelm TI, Roos J, Kaczmarczyk R. Large Language Models for Therapy Recommendations Across 3 Clinical Specialties: Comparative Study. J Med Internet Res. 2023 Oct 30;25:e49324. doi: 10.2196/49324. PMID: 37902826; PMCID: PMC10644179.	Large Language Models for Therapy Recommendations Across 3 Clinical Specialties: Comparative Study	Medication Recommendations and Treatment Efficacy	Clinical Practice	2023	BLOOM series	36
266	English	Patient engagement assessment, Shared decision-making support, SDM facilitation, Decision support evaluation: the information is an aid to "shared decision-making"	Pityriasis versicolor	20.00%	3	Bloomz	bloomz	12/26/2023	Score derived from rankings of 3 specialist physicians on a scale 1 - 5, converted to percentages of accuracy/validity	20 dermatologic diseases out of 60 arbitrarily chosen diseases (19 ophthalmologic, 20 dermatologic, and 21 orthopedic) - dermatology information (therapy recommendation) generated by LLM ranked by 3 specialist physicians	Wilhelm TI, Roos J, Kaczmarczyk R. Large Language Models for Therapy Recommendations Across 3 Clinical Specialties: Comparative Study. J Med Internet Res. 2023 Oct 30;25:e49324. doi: 10.2196/49324. PMID: 37902826; PMCID: PMC10644179.	Large Language Models for Therapy Recommendations Across 3 Clinical Specialties: Comparative Study	Medication Recommendations and Treatment Efficacy	Clinical Practice	2023	BLOOM series	36
267	English	Patient engagement assessment, Shared decision-making support, SDM facilitation, Decision support evaluation: the information is an aid to "shared decision-making"	Tinea corporis	20.00%	3	Bloomz	bloomz	12/26/2023	Score derived from rankings of 3 specialist physicians on a scale 1 - 5, converted to percentages of accuracy/validity	20 dermatologic diseases out of 60 arbitrarily chosen diseases (19 ophthalmologic, 20 dermatologic, and 21 orthopedic) - dermatology information (therapy recommendation) generated by LLM ranked by 3 specialist physicians	Wilhelm TI, Roos J, Kaczmarczyk R. Large Language Models for Therapy Recommendations Across 3 Clinical Specialties: Comparative Study. J Med Internet Res. 2023 Oct 30;25:e49324. doi: 10.2196/49324. PMID: 37902826; PMCID: PMC10644179.	Large Language Models for Therapy Recommendations Across 3 Clinical Specialties: Comparative Study	Medication Recommendations and Treatment Efficacy	Clinical Practice	2023	BLOOM series	36
268	English	Patient engagement assessment, Shared decision-making support, SDM facilitation, Decision support evaluation: the information is an aid to "shared decision-making"	Impetigo	20.00%	3	Bloomz	bloomz	12/26/2023	Score derived from rankings of 3 specialist physicians on a scale 1 - 5, converted to percentages of accuracy/validity	20 dermatologic diseases out of 60 arbitrarily chosen diseases (19 ophthalmologic, 20 dermatologic, and 21 orthopedic) - dermatology information (therapy recommendation) generated by LLM ranked by 3 specialist physicians	Wilhelm TI, Roos J, Kaczmarczyk R. Large Language Models for Therapy Recommendations Across 3 Clinical Specialties: Comparative Study. J Med Internet Res. 2023 Oct 30;25:e49324. doi: 10.2196/49324. PMID: 37902826; PMCID: PMC10644179.	Large Language Models for Therapy Recommendations Across 3 Clinical Specialties: Comparative Study	Medication Recommendations and Treatment Efficacy	Clinical Practice	2023	BLOOM series	36
269	English	Patient engagement assessment, Shared decision-making support, SDM facilitation, Decision support evaluation: the information is an aid to "shared decision-making"	Erythrasma	20.00%	3	Bloomz	bloomz	12/26/2023	Score derived from rankings of 3 specialist physicians on a scale 1 - 5, converted to percentages of accuracy/validity	20 dermatologic diseases out of 60 arbitrarily chosen diseases (19 ophthalmologic, 20 dermatologic, and 21 orthopedic) - dermatology information (therapy recommendation) generated by LLM ranked by 3 specialist physicians	Wilhelm TI, Roos J, Kaczmarczyk R. Large Language Models for Therapy Recommendations Across 3 Clinical Specialties: Comparative Study. J Med Internet Res. 2023 Oct 30;25:e49324. doi: 10.2196/49324. PMID: 37902826; PMCID: PMC10644179.	Large Language Models for Therapy Recommendations Across 3 Clinical Specialties: Comparative Study	Medication Recommendations and Treatment Efficacy	Clinical Practice	2023	BLOOM series	36
270	English	Patient engagement assessment, Shared decision-making support, SDM facilitation, Decision support evaluation: the information is an aid to "shared decision-making"	Dermatomyositis	20.00%	3	Bloomz	bloomz	12/26/2023	Score derived from rankings of 3 specialist physicians on a scale 1 - 5, converted to percentages of accuracy/validity	20 dermatologic diseases out of 60 arbitrarily chosen diseases (19 ophthalmologic, 20 dermatologic, and 21 orthopedic) - dermatology information (therapy recommendation) generated by LLM ranked by 3 specialist physicians	Wilhelm TI, Roos J, Kaczmarczyk R. Large Language Models for Therapy Recommendations Across 3 Clinical Specialties: Comparative Study. J Med Internet Res. 2023 Oct 30;25:e49324. doi: 10.2196/49324. PMID: 37902826; PMCID: PMC10644179.	Large Language Models for Therapy Recommendations Across 3 Clinical Specialties: Comparative Study	Medication Recommendations and Treatment Efficacy	Clinical Practice	2023	BLOOM series	36
271	English	Patient engagement assessment, Shared decision-making support, SDM facilitation, Decision support evaluation: the information is an aid to "shared decision-making"	Scleroderma	20.00%	3	Bloomz	bloomz	12/26/2023	Score derived from rankings of 3 specialist physicians on a scale 1 - 5, converted to percentages of accuracy/validity	20 dermatologic diseases out of 60 arbitrarily chosen diseases (19 ophthalmologic, 20 dermatologic, and 21 orthopedic) - dermatology information (therapy recommendation) generated by LLM ranked by 3 specialist physicians	Wilhelm TI, Roos J, Kaczmarczyk R. Large Language Models for Therapy Recommendations Across 3 Clinical Specialties: Comparative Study. J Med Internet Res. 2023 Oct 30;25:e49324. doi: 10.2196/49324. PMID: 37902826; PMCID: PMC10644179.	Large Language Models for Therapy Recommendations Across 3 Clinical Specialties: Comparative Study	Medication Recommendations and Treatment Efficacy	Clinical Practice	2023	BLOOM series	36
272	English	Patient engagement assessment, Shared decision-making support, SDM facilitation, Decision support evaluation: the information is an aid to "shared decision-making"	Morphea	20.00%	3	Bloomz	bloomz	12/26/2023	Score derived from rankings of 3 specialist physicians on a scale 1 - 5, converted to percentages of accuracy/validity	20 dermatologic diseases out of 60 arbitrarily chosen diseases (19 ophthalmologic, 20 dermatologic, and 21 orthopedic) - dermatology information (therapy recommendation) generated by LLM ranked by 3 specialist physicians	Wilhelm TI, Roos J, Kaczmarczyk R. Large Language Models for Therapy Recommendations Across 3 Clinical Specialties: Comparative Study. J Med Internet Res. 2023 Oct 30;25:e49324. doi: 10.2196/49324. PMID: 37902826; PMCID: PMC10644179.	Large Language Models for Therapy Recommendations Across 3 Clinical Specialties: Comparative Study	Medication Recommendations and Treatment Efficacy	Clinical Practice	2023	BLOOM series	36
273	English	Information quality assessment, Content quality evaluation, Text reliability evaluation, Informational adequacy: overall quality of generated text as a source of information	Atopic eczema	20.00%	3	Bloomz	bloomz	12/26/2023	Score derived from rankings of 3 specialist physicians on a scale 1 - 5, converted to percentages of accuracy/validity	20 dermatologic diseases out of 60 arbitrarily chosen diseases (19 ophthalmologic, 20 dermatologic, and 21 orthopedic) - dermatology information (therapy recommendation) generated by LLM ranked by 3 specialist physicians	Wilhelm TI, Roos J, Kaczmarczyk R. Large Language Models for Therapy Recommendations Across 3 Clinical Specialties: Comparative Study. J Med Internet Res. 2023 Oct 30;25:e49324. doi: 10.2196/49324. PMID: 37902826; PMCID: PMC10644179.	Large Language Models for Therapy Recommendations Across 3 Clinical Specialties: Comparative Study	Medication Recommendations and Treatment Efficacy	Clinical Practice	2023	BLOOM series	36
274	English	Information quality assessment, Content quality evaluation, Text reliability evaluation, Informational adequacy: overall quality of generated text as a source of information	Psoriasis	20.00%	3	Bloomz	bloomz	12/26/2023	Score derived from rankings of 3 specialist physicians on a scale 1 - 5, converted to percentages of accuracy/validity	20 dermatologic diseases out of 60 arbitrarily chosen diseases (19 ophthalmologic, 20 dermatologic, and 21 orthopedic) - dermatology information (therapy recommendation) generated by LLM ranked by 3 specialist physicians	Wilhelm TI, Roos J, Kaczmarczyk R. Large Language Models for Therapy Recommendations Across 3 Clinical Specialties: Comparative Study. J Med Internet Res. 2023 Oct 30;25:e49324. doi: 10.2196/49324. PMID: 37902826; PMCID: PMC10644179.	Large Language Models for Therapy Recommendations Across 3 Clinical Specialties: Comparative Study	Medication Recommendations and Treatment Efficacy	Clinical Practice	2023	BLOOM series	36
275	English	Information quality assessment, Content quality evaluation, Text reliability evaluation, Informational adequacy: overall quality of generated text as a source of information	Abscess	20.00%	3	Bloomz	bloomz	12/26/2023	Score derived from rankings of 3 specialist physicians on a scale 1 - 5, converted to percentages of accuracy/validity	20 dermatologic diseases out of 60 arbitrarily chosen diseases (19 ophthalmologic, 20 dermatologic, and 21 orthopedic) - dermatology information (therapy recommendation) generated by LLM ranked by 3 specialist physicians	Wilhelm TI, Roos J, Kaczmarczyk R. Large Language Models for Therapy Recommendations Across 3 Clinical Specialties: Comparative Study. J Med Internet Res. 2023 Oct 30;25:e49324. doi: 10.2196/49324. PMID: 37902826; PMCID: PMC10644179.	Large Language Models for Therapy Recommendations Across 3 Clinical Specialties: Comparative Study	Medication Recommendations and Treatment Efficacy	Clinical Practice	2023	BLOOM series	36
276	English	Information quality assessment, Content quality evaluation, Text reliability evaluation, Informational adequacy: overall quality of generated text as a source of information	Discoid lupus erythematosus	20.00%	3	Bloomz	bloomz	12/26/2023	Score derived from rankings of 3 specialist physicians on a scale 1 - 5, converted to percentages of accuracy/validity	20 dermatologic diseases out of 60 arbitrarily chosen diseases (19 ophthalmologic, 20 dermatologic, and 21 orthopedic) - dermatology information (therapy recommendation) generated by LLM ranked by 3 specialist physicians	Wilhelm TI, Roos J, Kaczmarczyk R. Large Language Models for Therapy Recommendations Across 3 Clinical Specialties: Comparative Study. J Med Internet Res. 2023 Oct 30;25:e49324. doi: 10.2196/49324. PMID: 37902826; PMCID: PMC10644179.	Large Language Models for Therapy Recommendations Across 3 Clinical Specialties: Comparative Study	Medication Recommendations and Treatment Efficacy	Clinical Practice	2023	BLOOM series	36
277	English	Information quality assessment, Content quality evaluation, Text reliability evaluation, Informational adequacy: overall quality of generated text as a source of information	Clavus	20.00%	3	Bloomz	bloomz	12/26/2023	Score derived from rankings of 3 specialist physicians on a scale 1 - 5, converted to percentages of accuracy/validity	20 dermatologic diseases out of 60 arbitrarily chosen diseases (19 ophthalmologic, 20 dermatologic, and 21 orthopedic) - dermatology information (therapy recommendation) generated by LLM ranked by 3 specialist physicians	Wilhelm TI, Roos J, Kaczmarczyk R. Large Language Models for Therapy Recommendations Across 3 Clinical Specialties: Comparative Study. J Med Internet Res. 2023 Oct 30;25:e49324. doi: 10.2196/49324. PMID: 37902826; PMCID: PMC10644179.	Large Language Models for Therapy Recommendations Across 3 Clinical Specialties: Comparative Study	Medication Recommendations and Treatment Efficacy	Clinical Practice	2023	BLOOM series	36
278	English	Information quality assessment, Content quality evaluation, Text reliability evaluation, Informational adequacy: overall quality of generated text as a source of information	Warts	20.00%	3	Bloomz	bloomz	12/26/2023	Score derived from rankings of 3 specialist physicians on a scale 1 - 5, converted to percentages of accuracy/validity	20 dermatologic diseases out of 60 arbitrarily chosen diseases (19 ophthalmologic, 20 dermatologic, and 21 orthopedic) - dermatology information (therapy recommendation) generated by LLM ranked by 3 specialist physicians	Wilhelm TI, Roos J, Kaczmarczyk R. Large Language Models for Therapy Recommendations Across 3 Clinical Specialties: Comparative Study. J Med Internet Res. 2023 Oct 30;25:e49324. doi: 10.2196/49324. PMID: 37902826; PMCID: PMC10644179.	Large Language Models for Therapy Recommendations Across 3 Clinical Specialties: Comparative Study	Medication Recommendations and Treatment Efficacy	Clinical Practice	2023	BLOOM series	36
279	English	Information quality assessment, Content quality evaluation, Text reliability evaluation, Informational adequacy: overall quality of generated text as a source of information	Basal Cell Carcinoma	20.00%	3	Bloomz	bloomz	12/26/2023	Score derived from rankings of 3 specialist physicians on a scale 1 - 5, converted to percentages of accuracy/validity	20 dermatologic diseases out of 60 arbitrarily chosen diseases (19 ophthalmologic, 20 dermatologic, and 21 orthopedic) - dermatology information (therapy recommendation) generated by LLM ranked by 3 specialist physicians	Wilhelm TI, Roos J, Kaczmarczyk R. Large Language Models for Therapy Recommendations Across 3 Clinical Specialties: Comparative Study. J Med Internet Res. 2023 Oct 30;25:e49324. doi: 10.2196/49324. PMID: 37902826; PMCID: PMC10644179.	Large Language Models for Therapy Recommendations Across 3 Clinical Specialties: Comparative Study	Medication Recommendations and Treatment Efficacy	Clinical Practice	2023	BLOOM series	36
280	English	Information quality assessment, Content quality evaluation, Text reliability evaluation, Informational adequacy: overall quality of generated text as a source of information	Melanoma	20.00%	3	Bloomz	bloomz	12/26/2023	Score derived from rankings of 3 specialist physicians on a scale 1 - 5, converted to percentages of accuracy/validity	20 dermatologic diseases out of 60 arbitrarily chosen diseases (19 ophthalmologic, 20 dermatologic, and 21 orthopedic) - dermatology information (therapy recommendation) generated by LLM ranked by 3 specialist physicians	Wilhelm TI, Roos J, Kaczmarczyk R. Large Language Models for Therapy Recommendations Across 3 Clinical Specialties: Comparative Study. J Med Internet Res. 2023 Oct 30;25:e49324. doi: 10.2196/49324. PMID: 37902826; PMCID: PMC10644179.	Large Language Models for Therapy Recommendations Across 3 Clinical Specialties: Comparative Study	Medication Recommendations and Treatment Efficacy	Clinical Practice	2023	BLOOM series	36
281	English	Information quality assessment, Content quality evaluation, Text reliability evaluation, Informational adequacy: overall quality of generated text as a source of information	Actinic Keratosis	20.00%	3	Bloomz	bloomz	12/26/2023	Score derived from rankings of 3 specialist physicians on a scale 1 - 5, converted to percentages of accuracy/validity	20 dermatologic diseases out of 60 arbitrarily chosen diseases (19 ophthalmologic, 20 dermatologic, and 21 orthopedic) - dermatology information (therapy recommendation) generated by LLM ranked by 3 specialist physicians	Wilhelm TI, Roos J, Kaczmarczyk R. Large Language Models for Therapy Recommendations Across 3 Clinical Specialties: Comparative Study. J Med Internet Res. 2023 Oct 30;25:e49324. doi: 10.2196/49324. PMID: 37902826; PMCID: PMC10644179.	Large Language Models for Therapy Recommendations Across 3 Clinical Specialties: Comparative Study	Medication Recommendations and Treatment Efficacy	Clinical Practice	2023	BLOOM series	36
282	English	Information quality assessment, Content quality evaluation, Text reliability evaluation, Informational adequacy: overall quality of generated text as a source of information	Chronic urticaria	20.00%	3	Bloomz	bloomz	12/26/2023	Score derived from rankings of 3 specialist physicians on a scale 1 - 5, converted to percentages of accuracy/validity	20 dermatologic diseases out of 60 arbitrarily chosen diseases (19 ophthalmologic, 20 dermatologic, and 21 orthopedic) - dermatology information (therapy recommendation) generated by LLM ranked by 3 specialist physicians	Wilhelm TI, Roos J, Kaczmarczyk R. Large Language Models for Therapy Recommendations Across 3 Clinical Specialties: Comparative Study. J Med Internet Res. 2023 Oct 30;25:e49324. doi: 10.2196/49324. PMID: 37902826; PMCID: PMC10644179.	Large Language Models for Therapy Recommendations Across 3 Clinical Specialties: Comparative Study	Medication Recommendations and Treatment Efficacy	Clinical Practice	2023	BLOOM series	36
283	English	Information quality assessment, Content quality evaluation, Text reliability evaluation, Informational adequacy: overall quality of generated text as a source of information	Pyoderma gangrenosum	20.00%	3	Bloomz	bloomz	12/26/2023	Score derived from rankings of 3 specialist physicians on a scale 1 - 5, converted to percentages of accuracy/validity	20 dermatologic diseases out of 60 arbitrarily chosen diseases (19 ophthalmologic, 20 dermatologic, and 21 orthopedic) - dermatology information (therapy recommendation) generated by LLM ranked by 3 specialist physicians	Wilhelm TI, Roos J, Kaczmarczyk R. Large Language Models for Therapy Recommendations Across 3 Clinical Specialties: Comparative Study. J Med Internet Res. 2023 Oct 30;25:e49324. doi: 10.2196/49324. PMID: 37902826; PMCID: PMC10644179.	Large Language Models for Therapy Recommendations Across 3 Clinical Specialties: Comparative Study	Medication Recommendations and Treatment Efficacy	Clinical Practice	2023	BLOOM series	36
284	English	Information quality assessment, Content quality evaluation, Text reliability evaluation, Informational adequacy: overall quality of generated text as a source of information	Shingles	20.00%	3	Bloomz	bloomz	12/26/2023	Score derived from rankings of 3 specialist physicians on a scale 1 - 5, converted to percentages of accuracy/validity	20 dermatologic diseases out of 60 arbitrarily chosen diseases (19 ophthalmologic, 20 dermatologic, and 21 orthopedic) - dermatology information (therapy recommendation) generated by LLM ranked by 3 specialist physicians	Wilhelm TI, Roos J, Kaczmarczyk R. Large Language Models for Therapy Recommendations Across 3 Clinical Specialties: Comparative Study. J Med Internet Res. 2023 Oct 30;25:e49324. doi: 10.2196/49324. PMID: 37902826; PMCID: PMC10644179.	Large Language Models for Therapy Recommendations Across 3 Clinical Specialties: Comparative Study	Medication Recommendations and Treatment Efficacy	Clinical Practice	2023	BLOOM series	36
285	English	Information quality assessment, Content quality evaluation, Text reliability evaluation, Informational adequacy: overall quality of generated text as a source of information	Fungal nail infections	20.00%	3	Bloomz	bloomz	12/26/2023	Score derived from rankings of 3 specialist physicians on a scale 1 - 5, converted to percentages of accuracy/validity	20 dermatologic diseases out of 60 arbitrarily chosen diseases (19 ophthalmologic, 20 dermatologic, and 21 orthopedic) - dermatology information (therapy recommendation) generated by LLM ranked by 3 specialist physicians	Wilhelm TI, Roos J, Kaczmarczyk R. Large Language Models for Therapy Recommendations Across 3 Clinical Specialties: Comparative Study. J Med Internet Res. 2023 Oct 30;25:e49324. doi: 10.2196/49324. PMID: 37902826; PMCID: PMC10644179.	Large Language Models for Therapy Recommendations Across 3 Clinical Specialties: Comparative Study	Medication Recommendations and Treatment Efficacy	Clinical Practice	2023	BLOOM series	36
286	English	Information quality assessment, Content quality evaluation, Text reliability evaluation, Informational adequacy: overall quality of generated text as a source of information	Pityriasis versicolor	20.00%	3	Bloomz	bloomz	12/26/2023	Score derived from rankings of 3 specialist physicians on a scale 1 - 5, converted to percentages of accuracy/validity	20 dermatologic diseases out of 60 arbitrarily chosen diseases (19 ophthalmologic, 20 dermatologic, and 21 orthopedic) - dermatology information (therapy recommendation) generated by LLM ranked by 3 specialist physicians	Wilhelm TI, Roos J, Kaczmarczyk R. Large Language Models for Therapy Recommendations Across 3 Clinical Specialties: Comparative Study. J Med Internet Res. 2023 Oct 30;25:e49324. doi: 10.2196/49324. PMID: 37902826; PMCID: PMC10644179.	Large Language Models for Therapy Recommendations Across 3 Clinical Specialties: Comparative Study	Medication Recommendations and Treatment Efficacy	Clinical Practice	2023	BLOOM series	36
287	English	Information quality assessment, Content quality evaluation, Text reliability evaluation, Informational adequacy: overall quality of generated text as a source of information	Tinea corporis	20.00%	3	Bloomz	bloomz	12/26/2023	Score derived from rankings of 3 specialist physicians on a scale 1 - 5, converted to percentages of accuracy/validity	20 dermatologic diseases out of 60 arbitrarily chosen diseases (19 ophthalmologic, 20 dermatologic, and 21 orthopedic) - dermatology information (therapy recommendation) generated by LLM ranked by 3 specialist physicians	Wilhelm TI, Roos J, Kaczmarczyk R. Large Language Models for Therapy Recommendations Across 3 Clinical Specialties: Comparative Study. J Med Internet Res. 2023 Oct 30;25:e49324. doi: 10.2196/49324. PMID: 37902826; PMCID: PMC10644179.	Large Language Models for Therapy Recommendations Across 3 Clinical Specialties: Comparative Study	Medication Recommendations and Treatment Efficacy	Clinical Practice	2023	BLOOM series	36
288	English	Information quality assessment, Content quality evaluation, Text reliability evaluation, Informational adequacy: overall quality of generated text as a source of information	Impetigo	20.00%	3	Bloomz	bloomz	12/26/2023	Score derived from rankings of 3 specialist physicians on a scale 1 - 5, converted to percentages of accuracy/validity	20 dermatologic diseases out of 60 arbitrarily chosen diseases (19 ophthalmologic, 20 dermatologic, and 21 orthopedic) - dermatology information (therapy recommendation) generated by LLM ranked by 3 specialist physicians	Wilhelm TI, Roos J, Kaczmarczyk R. Large Language Models for Therapy Recommendations Across 3 Clinical Specialties: Comparative Study. J Med Internet Res. 2023 Oct 30;25:e49324. doi: 10.2196/49324. PMID: 37902826; PMCID: PMC10644179.	Large Language Models for Therapy Recommendations Across 3 Clinical Specialties: Comparative Study	Medication Recommendations and Treatment Efficacy	Clinical Practice	2023	BLOOM series	36
289	English	Information quality assessment, Content quality evaluation, Text reliability evaluation, Informational adequacy: overall quality of generated text as a source of information	Erythrasma	20.00%	3	Bloomz	bloomz	12/26/2023	Score derived from rankings of 3 specialist physicians on a scale 1 - 5, converted to percentages of accuracy/validity	20 dermatologic diseases out of 60 arbitrarily chosen diseases (19 ophthalmologic, 20 dermatologic, and 21 orthopedic) - dermatology information (therapy recommendation) generated by LLM ranked by 3 specialist physicians	Wilhelm TI, Roos J, Kaczmarczyk R. Large Language Models for Therapy Recommendations Across 3 Clinical Specialties: Comparative Study. J Med Internet Res. 2023 Oct 30;25:e49324. doi: 10.2196/49324. PMID: 37902826; PMCID: PMC10644179.	Large Language Models for Therapy Recommendations Across 3 Clinical Specialties: Comparative Study	Medication Recommendations and Treatment Efficacy	Clinical Practice	2023	BLOOM series	36
290	English	Information quality assessment, Content quality evaluation, Text reliability evaluation, Informational adequacy: overall quality of generated text as a source of information	Dermatomyositis	20.00%	3	Bloomz	bloomz	12/26/2023	Score derived from rankings of 3 specialist physicians on a scale 1 - 5, converted to percentages of accuracy/validity	20 dermatologic diseases out of 60 arbitrarily chosen diseases (19 ophthalmologic, 20 dermatologic, and 21 orthopedic) - dermatology information (therapy recommendation) generated by LLM ranked by 3 specialist physicians	Wilhelm TI, Roos J, Kaczmarczyk R. Large Language Models for Therapy Recommendations Across 3 Clinical Specialties: Comparative Study. J Med Internet Res. 2023 Oct 30;25:e49324. doi: 10.2196/49324. PMID: 37902826; PMCID: PMC10644179.	Large Language Models for Therapy Recommendations Across 3 Clinical Specialties: Comparative Study	Medication Recommendations and Treatment Efficacy	Clinical Practice	2023	BLOOM series	36
291	English	Information quality assessment, Content quality evaluation, Text reliability evaluation, Informational adequacy: overall quality of generated text as a source of information	Scleroderma	20.00%	3	Bloomz	bloomz	12/26/2023	Score derived from rankings of 3 specialist physicians on a scale 1 - 5, converted to percentages of accuracy/validity	20 dermatologic diseases out of 60 arbitrarily chosen diseases (19 ophthalmologic, 20 dermatologic, and 21 orthopedic) - dermatology information (therapy recommendation) generated by LLM ranked by 3 specialist physicians	Wilhelm TI, Roos J, Kaczmarczyk R. Large Language Models for Therapy Recommendations Across 3 Clinical Specialties: Comparative Study. J Med Internet Res. 2023 Oct 30;25:e49324. doi: 10.2196/49324. PMID: 37902826; PMCID: PMC10644179.	Large Language Models for Therapy Recommendations Across 3 Clinical Specialties: Comparative Study	Medication Recommendations and Treatment Efficacy	Clinical Practice	2023	BLOOM series	36
292	English	Information quality assessment, Content quality evaluation, Text reliability evaluation, Informational adequacy: overall quality of generated text as a source of information	Morphea	20.00%	3	Bloomz	bloomz	12/26/2023	Score derived from rankings of 3 specialist physicians on a scale 1 - 5, converted to percentages of accuracy/validity	20 dermatologic diseases out of 60 arbitrarily chosen diseases (19 ophthalmologic, 20 dermatologic, and 21 orthopedic) - dermatology information (therapy recommendation) generated by LLM ranked by 3 specialist physicians	Wilhelm TI, Roos J, Kaczmarczyk R. Large Language Models for Therapy Recommendations Across 3 Clinical Specialties: Comparative Study. J Med Internet Res. 2023 Oct 30;25:e49324. doi: 10.2196/49324. PMID: 37902826; PMCID: PMC10644179.	Large Language Models for Therapy Recommendations Across 3 Clinical Specialties: Comparative Study	Medication Recommendations and Treatment Efficacy	Clinical Practice	2023	BLOOM series	36
293	English	Attribution evaluation, Citation evaluation, Source transparency, Evidence support evaluation: Additional Sources Listed	Atopic eczema	20.00%	3	Claude 1	claude-instant-v1.0	8/9/2023	Score derived from rankings of 3 specialist physicians on a scale 1 - 5, converted to percentages of accuracy/validity	20 dermatologic diseases out of 60 arbitrarily chosen diseases (19 ophthalmologic, 20 dermatologic, and 21 orthopedic) - dermatology information (therapy recommendation) generated by LLM ranked by 3 specialist physicians	Wilhelm TI, Roos J, Kaczmarczyk R. Large Language Models for Therapy Recommendations Across 3 Clinical Specialties: Comparative Study. J Med Internet Res. 2023 Oct 30;25:e49324. doi: 10.2196/49324. PMID: 37902826; PMCID: PMC10644179.	Large Language Models for Therapy Recommendations Across 3 Clinical Specialties: Comparative Study	Medication Recommendations and Treatment Efficacy	Clinical Practice	2023	Claude series	36
294	English	Attribution evaluation, Citation evaluation, Source transparency, Evidence support evaluation: Additional Sources Listed	Psoriasis	20.00%	3	Claude 1	claude-instant-v1.0	8/9/2023	Score derived from rankings of 3 specialist physicians on a scale 1 - 5, converted to percentages of accuracy/validity	20 dermatologic diseases out of 60 arbitrarily chosen diseases (19 ophthalmologic, 20 dermatologic, and 21 orthopedic) - dermatology information (therapy recommendation) generated by LLM ranked by 3 specialist physicians	Wilhelm TI, Roos J, Kaczmarczyk R. Large Language Models for Therapy Recommendations Across 3 Clinical Specialties: Comparative Study. J Med Internet Res. 2023 Oct 30;25:e49324. doi: 10.2196/49324. PMID: 37902826; PMCID: PMC10644179.	Large Language Models for Therapy Recommendations Across 3 Clinical Specialties: Comparative Study	Medication Recommendations and Treatment Efficacy	Clinical Practice	2023	Claude series	36
295	English	Attribution evaluation, Citation evaluation, Source transparency, Evidence support evaluation: Additional Sources Listed	Abscess	20.00%	3	Claude 1	claude-instant-v1.0	8/9/2023	Score derived from rankings of 3 specialist physicians on a scale 1 - 5, converted to percentages of accuracy/validity	20 dermatologic diseases out of 60 arbitrarily chosen diseases (19 ophthalmologic, 20 dermatologic, and 21 orthopedic) - dermatology information (therapy recommendation) generated by LLM ranked by 3 specialist physicians	Wilhelm TI, Roos J, Kaczmarczyk R. Large Language Models for Therapy Recommendations Across 3 Clinical Specialties: Comparative Study. J Med Internet Res. 2023 Oct 30;25:e49324. doi: 10.2196/49324. PMID: 37902826; PMCID: PMC10644179.	Large Language Models for Therapy Recommendations Across 3 Clinical Specialties: Comparative Study	Medication Recommendations and Treatment Efficacy	Clinical Practice	2023	Claude series	36
296	English	Attribution evaluation, Citation evaluation, Source transparency, Evidence support evaluation: Additional Sources Listed	Discoid lupus erythematosus	20.00%	3	Claude 1	claude-instant-v1.0	8/9/2023	Score derived from rankings of 3 specialist physicians on a scale 1 - 5, converted to percentages of accuracy/validity	20 dermatologic diseases out of 60 arbitrarily chosen diseases (19 ophthalmologic, 20 dermatologic, and 21 orthopedic) - dermatology information (therapy recommendation) generated by LLM ranked by 3 specialist physicians	Wilhelm TI, Roos J, Kaczmarczyk R. Large Language Models for Therapy Recommendations Across 3 Clinical Specialties: Comparative Study. J Med Internet Res. 2023 Oct 30;25:e49324. doi: 10.2196/49324. PMID: 37902826; PMCID: PMC10644179.	Large Language Models for Therapy Recommendations Across 3 Clinical Specialties: Comparative Study	Medication Recommendations and Treatment Efficacy	Clinical Practice	2023	Claude series	36
297	English	Attribution evaluation, Citation evaluation, Source transparency, Evidence support evaluation: Additional Sources Listed	Warts	20.00%	3	Claude 1	claude-instant-v1.0	8/9/2023	Score derived from rankings of 3 specialist physicians on a scale 1 - 5, converted to percentages of accuracy/validity	20 dermatologic diseases out of 60 arbitrarily chosen diseases (19 ophthalmologic, 20 dermatologic, and 21 orthopedic) - dermatology information (therapy recommendation) generated by LLM ranked by 3 specialist physicians	Wilhelm TI, Roos J, Kaczmarczyk R. Large Language Models for Therapy Recommendations Across 3 Clinical Specialties: Comparative Study. J Med Internet Res. 2023 Oct 30;25:e49324. doi: 10.2196/49324. PMID: 37902826; PMCID: PMC10644179.	Large Language Models for Therapy Recommendations Across 3 Clinical Specialties: Comparative Study	Medication Recommendations and Treatment Efficacy	Clinical Practice	2023	Claude series	36
298	English	Attribution evaluation, Citation evaluation, Source transparency, Evidence support evaluation: Additional Sources Listed	Basal Cell Carcinoma	20.00%	3	Claude 1	claude-instant-v1.0	8/9/2023	Score derived from rankings of 3 specialist physicians on a scale 1 - 5, converted to percentages of accuracy/validity	20 dermatologic diseases out of 60 arbitrarily chosen diseases (19 ophthalmologic, 20 dermatologic, and 21 orthopedic) - dermatology information (therapy recommendation) generated by LLM ranked by 3 specialist physicians	Wilhelm TI, Roos J, Kaczmarczyk R. Large Language Models for Therapy Recommendations Across 3 Clinical Specialties: Comparative Study. J Med Internet Res. 2023 Oct 30;25:e49324. doi: 10.2196/49324. PMID: 37902826; PMCID: PMC10644179.	Large Language Models for Therapy Recommendations Across 3 Clinical Specialties: Comparative Study	Medication Recommendations and Treatment Efficacy	Clinical Practice	2023	Claude series	36
299	English	Attribution evaluation, Citation evaluation, Source transparency, Evidence support evaluation: Additional Sources Listed	Melanoma	20.00%	3	Claude 1	claude-instant-v1.0	8/9/2023	Score derived from rankings of 3 specialist physicians on a scale 1 - 5, converted to percentages of accuracy/validity	20 dermatologic diseases out of 60 arbitrarily chosen diseases (19 ophthalmologic, 20 dermatologic, and 21 orthopedic) - dermatology information (therapy recommendation) generated by LLM ranked by 3 specialist physicians	Wilhelm TI, Roos J, Kaczmarczyk R. Large Language Models for Therapy Recommendations Across 3 Clinical Specialties: Comparative Study. J Med Internet Res. 2023 Oct 30;25:e49324. doi: 10.2196/49324. PMID: 37902826; PMCID: PMC10644179.	Large Language Models for Therapy Recommendations Across 3 Clinical Specialties: Comparative Study	Medication Recommendations and Treatment Efficacy	Clinical Practice	2023	Claude series	36
300	English	Attribution evaluation, Citation evaluation, Source transparency, Evidence support evaluation: Additional Sources Listed	Actinic Keratosis	20.00%	3	Claude 1	claude-instant-v1.0	8/9/2023	Score derived from rankings of 3 specialist physicians on a scale 1 - 5, converted to percentages of accuracy/validity	20 dermatologic diseases out of 60 arbitrarily chosen diseases (19 ophthalmologic, 20 dermatologic, and 21 orthopedic) - dermatology information (therapy recommendation) generated by LLM ranked by 3 specialist physicians	Wilhelm TI, Roos J, Kaczmarczyk R. Large Language Models for Therapy Recommendations Across 3 Clinical Specialties: Comparative Study. J Med Internet Res. 2023 Oct 30;25:e49324. doi: 10.2196/49324. PMID: 37902826; PMCID: PMC10644179.	Large Language Models for Therapy Recommendations Across 3 Clinical Specialties: Comparative Study	Medication Recommendations and Treatment Efficacy	Clinical Practice	2023	Claude series	36
301	English	Attribution evaluation, Citation evaluation, Source transparency, Evidence support evaluation: Additional Sources Listed	Fungal nail infections	20.00%	3	Claude 1	claude-instant-v1.0	8/9/2023	Score derived from rankings of 3 specialist physicians on a scale 1 - 5, converted to percentages of accuracy/validity	20 dermatologic diseases out of 60 arbitrarily chosen diseases (19 ophthalmologic, 20 dermatologic, and 21 orthopedic) - dermatology information (therapy recommendation) generated by LLM ranked by 3 specialist physicians	Wilhelm TI, Roos J, Kaczmarczyk R. Large Language Models for Therapy Recommendations Across 3 Clinical Specialties: Comparative Study. J Med Internet Res. 2023 Oct 30;25:e49324. doi: 10.2196/49324. PMID: 37902826; PMCID: PMC10644179.	Large Language Models for Therapy Recommendations Across 3 Clinical Specialties: Comparative Study	Medication Recommendations and Treatment Efficacy	Clinical Practice	2023	Claude series	36
302	English	Attribution evaluation, Citation evaluation, Source transparency, Evidence support evaluation: Additional Sources Listed	Pityriasis versicolor	20.00%	3	Claude 1	claude-instant-v1.0	8/9/2023	Score derived from rankings of 3 specialist physicians on a scale 1 - 5, converted to percentages of accuracy/validity	20 dermatologic diseases out of 60 arbitrarily chosen diseases (19 ophthalmologic, 20 dermatologic, and 21 orthopedic) - dermatology information (therapy recommendation) generated by LLM ranked by 3 specialist physicians	Wilhelm TI, Roos J, Kaczmarczyk R. Large Language Models for Therapy Recommendations Across 3 Clinical Specialties: Comparative Study. J Med Internet Res. 2023 Oct 30;25:e49324. doi: 10.2196/49324. PMID: 37902826; PMCID: PMC10644179.	Large Language Models for Therapy Recommendations Across 3 Clinical Specialties: Comparative Study	Medication Recommendations and Treatment Efficacy	Clinical Practice	2023	Claude series	36
303	English	Attribution evaluation, Citation evaluation, Source transparency, Evidence support evaluation: Additional Sources Listed	Tinea corporis	20.00%	3	Claude 1	claude-instant-v1.0	8/9/2023	Score derived from rankings of 3 specialist physicians on a scale 1 - 5, converted to percentages of accuracy/validity	20 dermatologic diseases out of 60 arbitrarily chosen diseases (19 ophthalmologic, 20 dermatologic, and 21 orthopedic) - dermatology information (therapy recommendation) generated by LLM ranked by 3 specialist physicians	Wilhelm TI, Roos J, Kaczmarczyk R. Large Language Models for Therapy Recommendations Across 3 Clinical Specialties: Comparative Study. J Med Internet Res. 2023 Oct 30;25:e49324. doi: 10.2196/49324. PMID: 37902826; PMCID: PMC10644179.	Large Language Models for Therapy Recommendations Across 3 Clinical Specialties: Comparative Study	Medication Recommendations and Treatment Efficacy	Clinical Practice	2023	Claude series	36
304	English	Attribution evaluation, Citation evaluation, Source transparency, Evidence support evaluation: Additional Sources Listed	Erythrasma	20.00%	3	Claude 1	claude-instant-v1.0	8/9/2023	Score derived from rankings of 3 specialist physicians on a scale 1 - 5, converted to percentages of accuracy/validity	20 dermatologic diseases out of 60 arbitrarily chosen diseases (19 ophthalmologic, 20 dermatologic, and 21 orthopedic) - dermatology information (therapy recommendation) generated by LLM ranked by 3 specialist physicians	Wilhelm TI, Roos J, Kaczmarczyk R. Large Language Models for Therapy Recommendations Across 3 Clinical Specialties: Comparative Study. J Med Internet Res. 2023 Oct 30;25:e49324. doi: 10.2196/49324. PMID: 37902826; PMCID: PMC10644179.	Large Language Models for Therapy Recommendations Across 3 Clinical Specialties: Comparative Study	Medication Recommendations and Treatment Efficacy	Clinical Practice	2023	Claude series	36
305	English	Attribution evaluation, Citation evaluation, Source transparency, Evidence support evaluation: Additional Sources Listed	Morphea	20.00%	3	Claude 1	claude-instant-v1.0	8/9/2023	Score derived from rankings of 3 specialist physicians on a scale 1 - 5, converted to percentages of accuracy/validity	20 dermatologic diseases out of 60 arbitrarily chosen diseases (19 ophthalmologic, 20 dermatologic, and 21 orthopedic) - dermatology information (therapy recommendation) generated by LLM ranked by 3 specialist physicians	Wilhelm TI, Roos J, Kaczmarczyk R. Large Language Models for Therapy Recommendations Across 3 Clinical Specialties: Comparative Study. J Med Internet Res. 2023 Oct 30;25:e49324. doi: 10.2196/49324. PMID: 37902826; PMCID: PMC10644179.	Large Language Models for Therapy Recommendations Across 3 Clinical Specialties: Comparative Study	Medication Recommendations and Treatment Efficacy	Clinical Practice	2023	Claude series	36
306	English	Outcome communication, Positive impact description, Benefit explanation, Treatment benefit assessment: benefits of each treatment procedure described	Impetigo	20.00%	3	Claude 1	claude-instant-v1.0	8/9/2023	Score derived from rankings of 3 specialist physicians on a scale 1 - 5, converted to percentages of accuracy/validity	20 dermatologic diseases out of 60 arbitrarily chosen diseases (19 ophthalmologic, 20 dermatologic, and 21 orthopedic) - dermatology information (therapy recommendation) generated by LLM ranked by 3 specialist physicians	Wilhelm TI, Roos J, Kaczmarczyk R. Large Language Models for Therapy Recommendations Across 3 Clinical Specialties: Comparative Study. J Med Internet Res. 2023 Oct 30;25:e49324. doi: 10.2196/49324. PMID: 37902826; PMCID: PMC10644179.	Large Language Models for Therapy Recommendations Across 3 Clinical Specialties: Comparative Study	Medication Recommendations and Treatment Efficacy	Clinical Practice	2023	Claude series	36
307	English	Outcome communication, Positive impact description, Benefit explanation, Treatment benefit assessment: benefits of each treatment procedure described	Erythrasma	20.00%	3	Claude 1	claude-instant-v1.0	8/9/2023	Score derived from rankings of 3 specialist physicians on a scale 1 - 5, converted to percentages of accuracy/validity	20 dermatologic diseases out of 60 arbitrarily chosen diseases (19 ophthalmologic, 20 dermatologic, and 21 orthopedic) - dermatology information (therapy recommendation) generated by LLM ranked by 3 specialist physicians	Wilhelm TI, Roos J, Kaczmarczyk R. Large Language Models for Therapy Recommendations Across 3 Clinical Specialties: Comparative Study. J Med Internet Res. 2023 Oct 30;25:e49324. doi: 10.2196/49324. PMID: 37902826; PMCID: PMC10644179.	Large Language Models for Therapy Recommendations Across 3 Clinical Specialties: Comparative Study	Medication Recommendations and Treatment Efficacy	Clinical Practice	2023	Claude series	36
308	English	Outcome communication, Positive impact description, Benefit explanation, Treatment benefit assessment: benefits of each treatment procedure described	Morphea	20.00%	3	Claude 1	claude-instant-v1.0	8/9/2023	Score derived from rankings of 3 specialist physicians on a scale 1 - 5, converted to percentages of accuracy/validity	20 dermatologic diseases out of 60 arbitrarily chosen diseases (19 ophthalmologic, 20 dermatologic, and 21 orthopedic) - dermatology information (therapy recommendation) generated by LLM ranked by 3 specialist physicians	Wilhelm TI, Roos J, Kaczmarczyk R. Large Language Models for Therapy Recommendations Across 3 Clinical Specialties: Comparative Study. J Med Internet Res. 2023 Oct 30;25:e49324. doi: 10.2196/49324. PMID: 37902826; PMCID: PMC10644179.	Large Language Models for Therapy Recommendations Across 3 Clinical Specialties: Comparative Study	Medication Recommendations and Treatment Efficacy	Clinical Practice	2023	Claude series	36
309	English	Risk communication, Adverse effects description: risks of each treatment procedure described	Atopic eczema	20.00%	3	Claude 1	claude-instant-v1.0	8/9/2023	Score derived from rankings of 3 specialist physicians on a scale 1 - 5, converted to percentages of accuracy/validity	20 dermatologic diseases out of 60 arbitrarily chosen diseases (19 ophthalmologic, 20 dermatologic, and 21 orthopedic) - dermatology information (therapy recommendation) generated by LLM ranked by 3 specialist physicians	Wilhelm TI, Roos J, Kaczmarczyk R. Large Language Models for Therapy Recommendations Across 3 Clinical Specialties: Comparative Study. J Med Internet Res. 2023 Oct 30;25:e49324. doi: 10.2196/49324. PMID: 37902826; PMCID: PMC10644179.	Large Language Models for Therapy Recommendations Across 3 Clinical Specialties: Comparative Study	Medication Recommendations and Treatment Efficacy	Clinical Practice	2023	Claude series	36
310	English	Risk communication, Adverse effects description: risks of each treatment procedure described	Psoriasis	20.00%	3	Claude 1	claude-instant-v1.0	8/9/2023	Score derived from rankings of 3 specialist physicians on a scale 1 - 5, converted to percentages of accuracy/validity	20 dermatologic diseases out of 60 arbitrarily chosen diseases (19 ophthalmologic, 20 dermatologic, and 21 orthopedic) - dermatology information (therapy recommendation) generated by LLM ranked by 3 specialist physicians	Wilhelm TI, Roos J, Kaczmarczyk R. Large Language Models for Therapy Recommendations Across 3 Clinical Specialties: Comparative Study. J Med Internet Res. 2023 Oct 30;25:e49324. doi: 10.2196/49324. PMID: 37902826; PMCID: PMC10644179.	Large Language Models for Therapy Recommendations Across 3 Clinical Specialties: Comparative Study	Medication Recommendations and Treatment Efficacy	Clinical Practice	2023	Claude series	36
311	English	Risk communication, Adverse effects description: risks of each treatment procedure described	Clavus	20.00%	3	Claude 1	claude-instant-v1.0	8/9/2023	Score derived from rankings of 3 specialist physicians on a scale 1 - 5, converted to percentages of accuracy/validity	20 dermatologic diseases out of 60 arbitrarily chosen diseases (19 ophthalmologic, 20 dermatologic, and 21 orthopedic) - dermatology information (therapy recommendation) generated by LLM ranked by 3 specialist physicians	Wilhelm TI, Roos J, Kaczmarczyk R. Large Language Models for Therapy Recommendations Across 3 Clinical Specialties: Comparative Study. J Med Internet Res. 2023 Oct 30;25:e49324. doi: 10.2196/49324. PMID: 37902826; PMCID: PMC10644179.	Large Language Models for Therapy Recommendations Across 3 Clinical Specialties: Comparative Study	Medication Recommendations and Treatment Efficacy	Clinical Practice	2023	Claude series	36
312	English	Risk communication, Adverse effects description: risks of each treatment procedure described	Melanoma	20.00%	3	Claude 1	claude-instant-v1.0	8/9/2023	Score derived from rankings of 3 specialist physicians on a scale 1 - 5, converted to percentages of accuracy/validity	20 dermatologic diseases out of 60 arbitrarily chosen diseases (19 ophthalmologic, 20 dermatologic, and 21 orthopedic) - dermatology information (therapy recommendation) generated by LLM ranked by 3 specialist physicians	Wilhelm TI, Roos J, Kaczmarczyk R. Large Language Models for Therapy Recommendations Across 3 Clinical Specialties: Comparative Study. J Med Internet Res. 2023 Oct 30;25:e49324. doi: 10.2196/49324. PMID: 37902826; PMCID: PMC10644179.	Large Language Models for Therapy Recommendations Across 3 Clinical Specialties: Comparative Study	Medication Recommendations and Treatment Efficacy	Clinical Practice	2023	Claude series	36
313	English	Risk communication, Adverse effects description: risks of each treatment procedure described	Chronic urticaria	20.00%	3	Claude 1	claude-instant-v1.0	8/9/2023	Score derived from rankings of 3 specialist physicians on a scale 1 - 5, converted to percentages of accuracy/validity	20 dermatologic diseases out of 60 arbitrarily chosen diseases (19 ophthalmologic, 20 dermatologic, and 21 orthopedic) - dermatology information (therapy recommendation) generated by LLM ranked by 3 specialist physicians	Wilhelm TI, Roos J, Kaczmarczyk R. Large Language Models for Therapy Recommendations Across 3 Clinical Specialties: Comparative Study. J Med Internet Res. 2023 Oct 30;25:e49324. doi: 10.2196/49324. PMID: 37902826; PMCID: PMC10644179.	Large Language Models for Therapy Recommendations Across 3 Clinical Specialties: Comparative Study	Medication Recommendations and Treatment Efficacy	Clinical Practice	2023	Claude series	36
314	English	Risk communication, Adverse effects description: risks of each treatment procedure described	Pyoderma gangrenosum	20.00%	3	Claude 1	claude-instant-v1.0	8/9/2023	Score derived from rankings of 3 specialist physicians on a scale 1 - 5, converted to percentages of accuracy/validity	20 dermatologic diseases out of 60 arbitrarily chosen diseases (19 ophthalmologic, 20 dermatologic, and 21 orthopedic) - dermatology information (therapy recommendation) generated by LLM ranked by 3 specialist physicians	Wilhelm TI, Roos J, Kaczmarczyk R. Large Language Models for Therapy Recommendations Across 3 Clinical Specialties: Comparative Study. J Med Internet Res. 2023 Oct 30;25:e49324. doi: 10.2196/49324. PMID: 37902826; PMCID: PMC10644179.	Large Language Models for Therapy Recommendations Across 3 Clinical Specialties: Comparative Study	Medication Recommendations and Treatment Efficacy	Clinical Practice	2023	Claude series	36
315	English	Risk communication, Adverse effects description: risks of each treatment procedure described	Fungal nail infections	20.00%	3	Claude 1	claude-instant-v1.0	8/9/2023	Score derived from rankings of 3 specialist physicians on a scale 1 - 5, converted to percentages of accuracy/validity	20 dermatologic diseases out of 60 arbitrarily chosen diseases (19 ophthalmologic, 20 dermatologic, and 21 orthopedic) - dermatology information (therapy recommendation) generated by LLM ranked by 3 specialist physicians	Wilhelm TI, Roos J, Kaczmarczyk R. Large Language Models for Therapy Recommendations Across 3 Clinical Specialties: Comparative Study. J Med Internet Res. 2023 Oct 30;25:e49324. doi: 10.2196/49324. PMID: 37902826; PMCID: PMC10644179.	Large Language Models for Therapy Recommendations Across 3 Clinical Specialties: Comparative Study	Medication Recommendations and Treatment Efficacy	Clinical Practice	2023	Claude series	36
316	English	Risk communication, Adverse effects description: risks of each treatment procedure described	Pityriasis versicolor	20.00%	3	Claude 1	claude-instant-v1.0	8/9/2023	Score derived from rankings of 3 specialist physicians on a scale 1 - 5, converted to percentages of accuracy/validity	20 dermatologic diseases out of 60 arbitrarily chosen diseases (19 ophthalmologic, 20 dermatologic, and 21 orthopedic) - dermatology information (therapy recommendation) generated by LLM ranked by 3 specialist physicians	Wilhelm TI, Roos J, Kaczmarczyk R. Large Language Models for Therapy Recommendations Across 3 Clinical Specialties: Comparative Study. J Med Internet Res. 2023 Oct 30;25:e49324. doi: 10.2196/49324. PMID: 37902826; PMCID: PMC10644179.	Large Language Models for Therapy Recommendations Across 3 Clinical Specialties: Comparative Study	Medication Recommendations and Treatment Efficacy	Clinical Practice	2023	Claude series	36
317	English	Risk communication, Adverse effects description: risks of each treatment procedure described	Tinea corporis	20.00%	3	Claude 1	claude-instant-v1.0	8/9/2023	Score derived from rankings of 3 specialist physicians on a scale 1 - 5, converted to percentages of accuracy/validity	20 dermatologic diseases out of 60 arbitrarily chosen diseases (19 ophthalmologic, 20 dermatologic, and 21 orthopedic) - dermatology information (therapy recommendation) generated by LLM ranked by 3 specialist physicians	Wilhelm TI, Roos J, Kaczmarczyk R. Large Language Models for Therapy Recommendations Across 3 Clinical Specialties: Comparative Study. J Med Internet Res. 2023 Oct 30;25:e49324. doi: 10.2196/49324. PMID: 37902826; PMCID: PMC10644179.	Large Language Models for Therapy Recommendations Across 3 Clinical Specialties: Comparative Study	Medication Recommendations and Treatment Efficacy	Clinical Practice	2023	Claude series	36
318	English	Risk communication, Adverse effects description: risks of each treatment procedure described	Impetigo	20.00%	3	Claude 1	claude-instant-v1.0	8/9/2023	Score derived from rankings of 3 specialist physicians on a scale 1 - 5, converted to percentages of accuracy/validity	20 dermatologic diseases out of 60 arbitrarily chosen diseases (19 ophthalmologic, 20 dermatologic, and 21 orthopedic) - dermatology information (therapy recommendation) generated by LLM ranked by 3 specialist physicians	Wilhelm TI, Roos J, Kaczmarczyk R. Large Language Models for Therapy Recommendations Across 3 Clinical Specialties: Comparative Study. J Med Internet Res. 2023 Oct 30;25:e49324. doi: 10.2196/49324. PMID: 37902826; PMCID: PMC10644179.	Large Language Models for Therapy Recommendations Across 3 Clinical Specialties: Comparative Study	Medication Recommendations and Treatment Efficacy	Clinical Practice	2023	Claude series	36
319	English	Risk communication, Adverse effects description: risks of each treatment procedure described	Erythrasma	20.00%	3	Claude 1	claude-instant-v1.0	8/9/2023	Score derived from rankings of 3 specialist physicians on a scale 1 - 5, converted to percentages of accuracy/validity	20 dermatologic diseases out of 60 arbitrarily chosen diseases (19 ophthalmologic, 20 dermatologic, and 21 orthopedic) - dermatology information (therapy recommendation) generated by LLM ranked by 3 specialist physicians	Wilhelm TI, Roos J, Kaczmarczyk R. Large Language Models for Therapy Recommendations Across 3 Clinical Specialties: Comparative Study. J Med Internet Res. 2023 Oct 30;25:e49324. doi: 10.2196/49324. PMID: 37902826; PMCID: PMC10644179.	Large Language Models for Therapy Recommendations Across 3 Clinical Specialties: Comparative Study	Medication Recommendations and Treatment Efficacy	Clinical Practice	2023	Claude series	36
320	English	Risk communication, Adverse effects description: risks of each treatment procedure described	Dermatomyositis	20.00%	3	Claude 1	claude-instant-v1.0	8/9/2023	Score derived from rankings of 3 specialist physicians on a scale 1 - 5, converted to percentages of accuracy/validity	20 dermatologic diseases out of 60 arbitrarily chosen diseases (19 ophthalmologic, 20 dermatologic, and 21 orthopedic) - dermatology information (therapy recommendation) generated by LLM ranked by 3 specialist physicians	Wilhelm TI, Roos J, Kaczmarczyk R. Large Language Models for Therapy Recommendations Across 3 Clinical Specialties: Comparative Study. J Med Internet Res. 2023 Oct 30;25:e49324. doi: 10.2196/49324. PMID: 37902826; PMCID: PMC10644179.	Large Language Models for Therapy Recommendations Across 3 Clinical Specialties: Comparative Study	Medication Recommendations and Treatment Efficacy	Clinical Practice	2023	Claude series	36
321	English	Risk communication, Adverse effects description: risks of each treatment procedure described	Scleroderma	20.00%	3	Claude 1	claude-instant-v1.0	8/9/2023	Score derived from rankings of 3 specialist physicians on a scale 1 - 5, converted to percentages of accuracy/validity	20 dermatologic diseases out of 60 arbitrarily chosen diseases (19 ophthalmologic, 20 dermatologic, and 21 orthopedic) - dermatology information (therapy recommendation) generated by LLM ranked by 3 specialist physicians	Wilhelm TI, Roos J, Kaczmarczyk R. Large Language Models for Therapy Recommendations Across 3 Clinical Specialties: Comparative Study. J Med Internet Res. 2023 Oct 30;25:e49324. doi: 10.2196/49324. PMID: 37902826; PMCID: PMC10644179.	Large Language Models for Therapy Recommendations Across 3 Clinical Specialties: Comparative Study	Medication Recommendations and Treatment Efficacy	Clinical Practice	2023	Claude series	36
322	English	Risk communication, Adverse effects description: risks of each treatment procedure described	Morphea	20.00%	3	Claude 1	claude-instant-v1.0	8/9/2023	Score derived from rankings of 3 specialist physicians on a scale 1 - 5, converted to percentages of accuracy/validity	20 dermatologic diseases out of 60 arbitrarily chosen diseases (19 ophthalmologic, 20 dermatologic, and 21 orthopedic) - dermatology information (therapy recommendation) generated by LLM ranked by 3 specialist physicians	Wilhelm TI, Roos J, Kaczmarczyk R. Large Language Models for Therapy Recommendations Across 3 Clinical Specialties: Comparative Study. J Med Internet Res. 2023 Oct 30;25:e49324. doi: 10.2196/49324. PMID: 37902826; PMCID: PMC10644179.	Large Language Models for Therapy Recommendations Across 3 Clinical Specialties: Comparative Study	Medication Recommendations and Treatment Efficacy	Clinical Practice	2023	Claude series	36
323	English	Quality of life impact, QoL assessment, Patient-centered outcomes, Well-being impact evaluation: Is it described how the treatment procedures affect quality of life	Atopic eczema	20.00%	3	Claude 1	claude-instant-v1.0	8/9/2023	Score derived from rankings of 3 specialist physicians on a scale 1 - 5, converted to percentages of accuracy/validity	20 dermatologic diseases out of 60 arbitrarily chosen diseases (19 ophthalmologic, 20 dermatologic, and 21 orthopedic) - dermatology information (therapy recommendation) generated by LLM ranked by 3 specialist physicians	Wilhelm TI, Roos J, Kaczmarczyk R. Large Language Models for Therapy Recommendations Across 3 Clinical Specialties: Comparative Study. J Med Internet Res. 2023 Oct 30;25:e49324. doi: 10.2196/49324. PMID: 37902826; PMCID: PMC10644179.	Large Language Models for Therapy Recommendations Across 3 Clinical Specialties: Comparative Study	Medication Recommendations and Treatment Efficacy	Clinical Practice	2023	Claude series	36
324	English	Quality of life impact, QoL assessment, Patient-centered outcomes, Well-being impact evaluation: Is it described how the treatment procedures affect quality of life	Abscess	20.00%	3	Claude 1	claude-instant-v1.0	8/9/2023	Score derived from rankings of 3 specialist physicians on a scale 1 - 5, converted to percentages of accuracy/validity	20 dermatologic diseases out of 60 arbitrarily chosen diseases (19 ophthalmologic, 20 dermatologic, and 21 orthopedic) - dermatology information (therapy recommendation) generated by LLM ranked by 3 specialist physicians	Wilhelm TI, Roos J, Kaczmarczyk R. Large Language Models for Therapy Recommendations Across 3 Clinical Specialties: Comparative Study. J Med Internet Res. 2023 Oct 30;25:e49324. doi: 10.2196/49324. PMID: 37902826; PMCID: PMC10644179.	Large Language Models for Therapy Recommendations Across 3 Clinical Specialties: Comparative Study	Medication Recommendations and Treatment Efficacy	Clinical Practice	2023	Claude series	36
325	English	Quality of life impact, QoL assessment, Patient-centered outcomes, Well-being impact evaluation: Is it described how the treatment procedures affect quality of life	Clavus	20.00%	3	Claude 1	claude-instant-v1.0	8/9/2023	Score derived from rankings of 3 specialist physicians on a scale 1 - 5, converted to percentages of accuracy/validity	20 dermatologic diseases out of 60 arbitrarily chosen diseases (19 ophthalmologic, 20 dermatologic, and 21 orthopedic) - dermatology information (therapy recommendation) generated by LLM ranked by 3 specialist physicians	Wilhelm TI, Roos J, Kaczmarczyk R. Large Language Models for Therapy Recommendations Across 3 Clinical Specialties: Comparative Study. J Med Internet Res. 2023 Oct 30;25:e49324. doi: 10.2196/49324. PMID: 37902826; PMCID: PMC10644179.	Large Language Models for Therapy Recommendations Across 3 Clinical Specialties: Comparative Study	Medication Recommendations and Treatment Efficacy	Clinical Practice	2023	Claude series	36
326	English	Quality of life impact, QoL assessment, Patient-centered outcomes, Well-being impact evaluation: Is it described how the treatment procedures affect quality of life	Basal Cell Carcinoma	20.00%	3	Claude 1	claude-instant-v1.0	8/9/2023	Score derived from rankings of 3 specialist physicians on a scale 1 - 5, converted to percentages of accuracy/validity	20 dermatologic diseases out of 60 arbitrarily chosen diseases (19 ophthalmologic, 20 dermatologic, and 21 orthopedic) - dermatology information (therapy recommendation) generated by LLM ranked by 3 specialist physicians	Wilhelm TI, Roos J, Kaczmarczyk R. Large Language Models for Therapy Recommendations Across 3 Clinical Specialties: Comparative Study. J Med Internet Res. 2023 Oct 30;25:e49324. doi: 10.2196/49324. PMID: 37902826; PMCID: PMC10644179.	Large Language Models for Therapy Recommendations Across 3 Clinical Specialties: Comparative Study	Medication Recommendations and Treatment Efficacy	Clinical Practice	2023	Claude series	36
327	English	Quality of life impact, QoL assessment, Patient-centered outcomes, Well-being impact evaluation: Is it described how the treatment procedures affect quality of life	Melanoma	20.00%	3	Claude 1	claude-instant-v1.0	8/9/2023	Score derived from rankings of 3 specialist physicians on a scale 1 - 5, converted to percentages of accuracy/validity	20 dermatologic diseases out of 60 arbitrarily chosen diseases (19 ophthalmologic, 20 dermatologic, and 21 orthopedic) - dermatology information (therapy recommendation) generated by LLM ranked by 3 specialist physicians	Wilhelm TI, Roos J, Kaczmarczyk R. Large Language Models for Therapy Recommendations Across 3 Clinical Specialties: Comparative Study. J Med Internet Res. 2023 Oct 30;25:e49324. doi: 10.2196/49324. PMID: 37902826; PMCID: PMC10644179.	Large Language Models for Therapy Recommendations Across 3 Clinical Specialties: Comparative Study	Medication Recommendations and Treatment Efficacy	Clinical Practice	2023	Claude series	36
328	English	Quality of life impact, QoL assessment, Patient-centered outcomes, Well-being impact evaluation: Is it described how the treatment procedures affect quality of life	Pyoderma gangrenosum	20.00%	3	Claude 1	claude-instant-v1.0	8/9/2023	Score derived from rankings of 3 specialist physicians on a scale 1 - 5, converted to percentages of accuracy/validity	20 dermatologic diseases out of 60 arbitrarily chosen diseases (19 ophthalmologic, 20 dermatologic, and 21 orthopedic) - dermatology information (therapy recommendation) generated by LLM ranked by 3 specialist physicians	Wilhelm TI, Roos J, Kaczmarczyk R. Large Language Models for Therapy Recommendations Across 3 Clinical Specialties: Comparative Study. J Med Internet Res. 2023 Oct 30;25:e49324. doi: 10.2196/49324. PMID: 37902826; PMCID: PMC10644179.	Large Language Models for Therapy Recommendations Across 3 Clinical Specialties: Comparative Study	Medication Recommendations and Treatment Efficacy	Clinical Practice	2023	Claude series	36
329	English	Quality of life impact, QoL assessment, Patient-centered outcomes, Well-being impact evaluation: Is it described how the treatment procedures affect quality of life	Fungal nail infections	20.00%	3	Claude 1	claude-instant-v1.0	8/9/2023	Score derived from rankings of 3 specialist physicians on a scale 1 - 5, converted to percentages of accuracy/validity	20 dermatologic diseases out of 60 arbitrarily chosen diseases (19 ophthalmologic, 20 dermatologic, and 21 orthopedic) - dermatology information (therapy recommendation) generated by LLM ranked by 3 specialist physicians	Wilhelm TI, Roos J, Kaczmarczyk R. Large Language Models for Therapy Recommendations Across 3 Clinical Specialties: Comparative Study. J Med Internet Res. 2023 Oct 30;25:e49324. doi: 10.2196/49324. PMID: 37902826; PMCID: PMC10644179.	Large Language Models for Therapy Recommendations Across 3 Clinical Specialties: Comparative Study	Medication Recommendations and Treatment Efficacy	Clinical Practice	2023	Claude series	36
330	English	Quality of life impact, QoL assessment, Patient-centered outcomes, Well-being impact evaluation: Is it described how the treatment procedures affect quality of life	Pityriasis versicolor	20.00%	3	Claude 1	claude-instant-v1.0	8/9/2023	Score derived from rankings of 3 specialist physicians on a scale 1 - 5, converted to percentages of accuracy/validity	20 dermatologic diseases out of 60 arbitrarily chosen diseases (19 ophthalmologic, 20 dermatologic, and 21 orthopedic) - dermatology information (therapy recommendation) generated by LLM ranked by 3 specialist physicians	Wilhelm TI, Roos J, Kaczmarczyk R. Large Language Models for Therapy Recommendations Across 3 Clinical Specialties: Comparative Study. J Med Internet Res. 2023 Oct 30;25:e49324. doi: 10.2196/49324. PMID: 37902826; PMCID: PMC10644179.	Large Language Models for Therapy Recommendations Across 3 Clinical Specialties: Comparative Study	Medication Recommendations and Treatment Efficacy	Clinical Practice	2023	Claude series	36
331	English	Quality of life impact, QoL assessment, Patient-centered outcomes, Well-being impact evaluation: Is it described how the treatment procedures affect quality of life	Tinea corporis	20.00%	3	Claude 1	claude-instant-v1.0	8/9/2023	Score derived from rankings of 3 specialist physicians on a scale 1 - 5, converted to percentages of accuracy/validity	20 dermatologic diseases out of 60 arbitrarily chosen diseases (19 ophthalmologic, 20 dermatologic, and 21 orthopedic) - dermatology information (therapy recommendation) generated by LLM ranked by 3 specialist physicians	Wilhelm TI, Roos J, Kaczmarczyk R. Large Language Models for Therapy Recommendations Across 3 Clinical Specialties: Comparative Study. J Med Internet Res. 2023 Oct 30;25:e49324. doi: 10.2196/49324. PMID: 37902826; PMCID: PMC10644179.	Large Language Models for Therapy Recommendations Across 3 Clinical Specialties: Comparative Study	Medication Recommendations and Treatment Efficacy	Clinical Practice	2023	Claude series	36
332	English	Quality of life impact, QoL assessment, Patient-centered outcomes, Well-being impact evaluation: Is it described how the treatment procedures affect quality of life	Impetigo	20.00%	3	Claude 1	claude-instant-v1.0	8/9/2023	Score derived from rankings of 3 specialist physicians on a scale 1 - 5, converted to percentages of accuracy/validity	20 dermatologic diseases out of 60 arbitrarily chosen diseases (19 ophthalmologic, 20 dermatologic, and 21 orthopedic) - dermatology information (therapy recommendation) generated by LLM ranked by 3 specialist physicians	Wilhelm TI, Roos J, Kaczmarczyk R. Large Language Models for Therapy Recommendations Across 3 Clinical Specialties: Comparative Study. J Med Internet Res. 2023 Oct 30;25:e49324. doi: 10.2196/49324. PMID: 37902826; PMCID: PMC10644179.	Large Language Models for Therapy Recommendations Across 3 Clinical Specialties: Comparative Study	Medication Recommendations and Treatment Efficacy	Clinical Practice	2023	Claude series	36
333	English	Quality of life impact, QoL assessment, Patient-centered outcomes, Well-being impact evaluation: Is it described how the treatment procedures affect quality of life	Erythrasma	20.00%	3	Claude 1	claude-instant-v1.0	8/9/2023	Score derived from rankings of 3 specialist physicians on a scale 1 - 5, converted to percentages of accuracy/validity	20 dermatologic diseases out of 60 arbitrarily chosen diseases (19 ophthalmologic, 20 dermatologic, and 21 orthopedic) - dermatology information (therapy recommendation) generated by LLM ranked by 3 specialist physicians	Wilhelm TI, Roos J, Kaczmarczyk R. Large Language Models for Therapy Recommendations Across 3 Clinical Specialties: Comparative Study. J Med Internet Res. 2023 Oct 30;25:e49324. doi: 10.2196/49324. PMID: 37902826; PMCID: PMC10644179.	Large Language Models for Therapy Recommendations Across 3 Clinical Specialties: Comparative Study	Medication Recommendations and Treatment Efficacy	Clinical Practice	2023	Claude series	36
334	English	Quality of life impact, QoL assessment, Patient-centered outcomes, Well-being impact evaluation: Is it described how the treatment procedures affect quality of life	Dermatomyositis	20.00%	3	Claude 1	claude-instant-v1.0	8/9/2023	Score derived from rankings of 3 specialist physicians on a scale 1 - 5, converted to percentages of accuracy/validity	20 dermatologic diseases out of 60 arbitrarily chosen diseases (19 ophthalmologic, 20 dermatologic, and 21 orthopedic) - dermatology information (therapy recommendation) generated by LLM ranked by 3 specialist physicians	Wilhelm TI, Roos J, Kaczmarczyk R. Large Language Models for Therapy Recommendations Across 3 Clinical Specialties: Comparative Study. J Med Internet Res. 2023 Oct 30;25:e49324. doi: 10.2196/49324. PMID: 37902826; PMCID: PMC10644179.	Large Language Models for Therapy Recommendations Across 3 Clinical Specialties: Comparative Study	Medication Recommendations and Treatment Efficacy	Clinical Practice	2023	Claude series	36
335	English	Quality of life impact, QoL assessment, Patient-centered outcomes, Well-being impact evaluation: Is it described how the treatment procedures affect quality of life	Morphea	20.00%	3	Claude 1	claude-instant-v1.0	8/9/2023	Score derived from rankings of 3 specialist physicians on a scale 1 - 5, converted to percentages of accuracy/validity	20 dermatologic diseases out of 60 arbitrarily chosen diseases (19 ophthalmologic, 20 dermatologic, and 21 orthopedic) - dermatology information (therapy recommendation) generated by LLM ranked by 3 specialist physicians	Wilhelm TI, Roos J, Kaczmarczyk R. Large Language Models for Therapy Recommendations Across 3 Clinical Specialties: Comparative Study. J Med Internet Res. 2023 Oct 30;25:e49324. doi: 10.2196/49324. PMID: 37902826; PMCID: PMC10644179.	Large Language Models for Therapy Recommendations Across 3 Clinical Specialties: Comparative Study	Medication Recommendations and Treatment Efficacy	Clinical Practice	2023	Claude series	36
336	English	Outcome-based evaluation, Objective-based evaluation: Objectives Clear and Achieved	Clavus	20.00%	3	Command	command-xlarge-nightly	8/9/2023	Score derived from rankings of 3 specialist physicians on a scale 1 - 5, converted to percentages of accuracy/validity	20 dermatologic diseases out of 60 arbitrarily chosen diseases (19 ophthalmologic, 20 dermatologic, and 21 orthopedic) - dermatology information (therapy recommendation) generated by LLM ranked by 3 specialist physicians	Wilhelm TI, Roos J, Kaczmarczyk R. Large Language Models for Therapy Recommendations Across 3 Clinical Specialties: Comparative Study. J Med Internet Res. 2023 Oct 30;25:e49324. doi: 10.2196/49324. PMID: 37902826; PMCID: PMC10644179.	Large Language Models for Therapy Recommendations Across 3 Clinical Specialties: Comparative Study	Medication Recommendations and Treatment Efficacy	Clinical Practice	2023	Cohere series	36
337	English	Outcome-based evaluation, Objective-based evaluation: Objectives Clear and Achieved	Pyoderma gangrenosum	20.00%	3	Command	command-xlarge-nightly	8/9/2023	Score derived from rankings of 3 specialist physicians on a scale 1 - 5, converted to percentages of accuracy/validity	20 dermatologic diseases out of 60 arbitrarily chosen diseases (19 ophthalmologic, 20 dermatologic, and 21 orthopedic) - dermatology information (therapy recommendation) generated by LLM ranked by 3 specialist physicians	Wilhelm TI, Roos J, Kaczmarczyk R. Large Language Models for Therapy Recommendations Across 3 Clinical Specialties: Comparative Study. J Med Internet Res. 2023 Oct 30;25:e49324. doi: 10.2196/49324. PMID: 37902826; PMCID: PMC10644179.	Large Language Models for Therapy Recommendations Across 3 Clinical Specialties: Comparative Study	Medication Recommendations and Treatment Efficacy	Clinical Practice	2023	Cohere series	36
338	English	Outcome-based evaluation, Objective-based evaluation: Objectives Clear and Achieved	Impetigo	20.00%	3	Command	command-xlarge-nightly	8/9/2023	Score derived from rankings of 3 specialist physicians on a scale 1 - 5, converted to percentages of accuracy/validity	20 dermatologic diseases out of 60 arbitrarily chosen diseases (19 ophthalmologic, 20 dermatologic, and 21 orthopedic) - dermatology information (therapy recommendation) generated by LLM ranked by 3 specialist physicians	Wilhelm TI, Roos J, Kaczmarczyk R. Large Language Models for Therapy Recommendations Across 3 Clinical Specialties: Comparative Study. J Med Internet Res. 2023 Oct 30;25:e49324. doi: 10.2196/49324. PMID: 37902826; PMCID: PMC10644179.	Large Language Models for Therapy Recommendations Across 3 Clinical Specialties: Comparative Study	Medication Recommendations and Treatment Efficacy	Clinical Practice	2023	Cohere series	36
339	English	Outcome-based evaluation, Objective-based evaluation: Objectives Clear and Achieved	Erythrasma	20.00%	3	Command	command-xlarge-nightly	8/9/2023	Score derived from rankings of 3 specialist physicians on a scale 1 - 5, converted to percentages of accuracy/validity	20 dermatologic diseases out of 60 arbitrarily chosen diseases (19 ophthalmologic, 20 dermatologic, and 21 orthopedic) - dermatology information (therapy recommendation) generated by LLM ranked by 3 specialist physicians	Wilhelm TI, Roos J, Kaczmarczyk R. Large Language Models for Therapy Recommendations Across 3 Clinical Specialties: Comparative Study. J Med Internet Res. 2023 Oct 30;25:e49324. doi: 10.2196/49324. PMID: 37902826; PMCID: PMC10644179.	Large Language Models for Therapy Recommendations Across 3 Clinical Specialties: Comparative Study	Medication Recommendations and Treatment Efficacy	Clinical Practice	2023	Cohere series	36
340	English	information presented is balanced and unbiased	Clavus	20.00%	3	Command	command-xlarge-nightly	8/9/2023	Score derived from rankings of 3 specialist physicians on a scale 1 - 5, converted to percentages of accuracy/validity	20 dermatologic diseases out of 60 arbitrarily chosen diseases (19 ophthalmologic, 20 dermatologic, and 21 orthopedic) - dermatology information (therapy recommendation) generated by LLM ranked by 3 specialist physicians	Wilhelm TI, Roos J, Kaczmarczyk R. Large Language Models for Therapy Recommendations Across 3 Clinical Specialties: Comparative Study. J Med Internet Res. 2023 Oct 30;25:e49324. doi: 10.2196/49324. PMID: 37902826; PMCID: PMC10644179.	Large Language Models for Therapy Recommendations Across 3 Clinical Specialties: Comparative Study	Medication Recommendations and Treatment Efficacy	Clinical Practice	2023	Cohere series	36
341	English	information presented is balanced and unbiased	Pyoderma gangrenosum	20.00%	3	Command	command-xlarge-nightly	8/9/2023	Score derived from rankings of 3 specialist physicians on a scale 1 - 5, converted to percentages of accuracy/validity	20 dermatologic diseases out of 60 arbitrarily chosen diseases (19 ophthalmologic, 20 dermatologic, and 21 orthopedic) - dermatology information (therapy recommendation) generated by LLM ranked by 3 specialist physicians	Wilhelm TI, Roos J, Kaczmarczyk R. Large Language Models for Therapy Recommendations Across 3 Clinical Specialties: Comparative Study. J Med Internet Res. 2023 Oct 30;25:e49324. doi: 10.2196/49324. PMID: 37902826; PMCID: PMC10644179.	Large Language Models for Therapy Recommendations Across 3 Clinical Specialties: Comparative Study	Medication Recommendations and Treatment Efficacy	Clinical Practice	2023	Cohere series	36
342	English	information presented is balanced and unbiased	Fungal nail infections	20.00%	3	Command	command-xlarge-nightly	8/9/2023	Score derived from rankings of 3 specialist physicians on a scale 1 - 5, converted to percentages of accuracy/validity	20 dermatologic diseases out of 60 arbitrarily chosen diseases (19 ophthalmologic, 20 dermatologic, and 21 orthopedic) - dermatology information (therapy recommendation) generated by LLM ranked by 3 specialist physicians	Wilhelm TI, Roos J, Kaczmarczyk R. Large Language Models for Therapy Recommendations Across 3 Clinical Specialties: Comparative Study. J Med Internet Res. 2023 Oct 30;25:e49324. doi: 10.2196/49324. PMID: 37902826; PMCID: PMC10644179.	Large Language Models for Therapy Recommendations Across 3 Clinical Specialties: Comparative Study	Medication Recommendations and Treatment Efficacy	Clinical Practice	2023	Cohere series	36
343	English	information presented is balanced and unbiased	Impetigo	20.00%	3	Command	command-xlarge-nightly	8/9/2023	Score derived from rankings of 3 specialist physicians on a scale 1 - 5, converted to percentages of accuracy/validity	20 dermatologic diseases out of 60 arbitrarily chosen diseases (19 ophthalmologic, 20 dermatologic, and 21 orthopedic) - dermatology information (therapy recommendation) generated by LLM ranked by 3 specialist physicians	Wilhelm TI, Roos J, Kaczmarczyk R. Large Language Models for Therapy Recommendations Across 3 Clinical Specialties: Comparative Study. J Med Internet Res. 2023 Oct 30;25:e49324. doi: 10.2196/49324. PMID: 37902826; PMCID: PMC10644179.	Large Language Models for Therapy Recommendations Across 3 Clinical Specialties: Comparative Study	Medication Recommendations and Treatment Efficacy	Clinical Practice	2023	Cohere series	36
344	English	information presented is balanced and unbiased	Erythrasma	20.00%	3	Command	command-xlarge-nightly	8/9/2023	Score derived from rankings of 3 specialist physicians on a scale 1 - 5, converted to percentages of accuracy/validity	20 dermatologic diseases out of 60 arbitrarily chosen diseases (19 ophthalmologic, 20 dermatologic, and 21 orthopedic) - dermatology information (therapy recommendation) generated by LLM ranked by 3 specialist physicians	Wilhelm TI, Roos J, Kaczmarczyk R. Large Language Models for Therapy Recommendations Across 3 Clinical Specialties: Comparative Study. J Med Internet Res. 2023 Oct 30;25:e49324. doi: 10.2196/49324. PMID: 37902826; PMCID: PMC10644179.	Large Language Models for Therapy Recommendations Across 3 Clinical Specialties: Comparative Study	Medication Recommendations and Treatment Efficacy	Clinical Practice	2023	Cohere series	36
345	English	Attribution evaluation, Citation evaluation, Source transparency, Evidence support evaluation: Additional Sources Listed	Atopic eczema	20.00%	3	Command	command-xlarge-nightly	8/9/2023	Score derived from rankings of 3 specialist physicians on a scale 1 - 5, converted to percentages of accuracy/validity	20 dermatologic diseases out of 60 arbitrarily chosen diseases (19 ophthalmologic, 20 dermatologic, and 21 orthopedic) - dermatology information (therapy recommendation) generated by LLM ranked by 3 specialist physicians	Wilhelm TI, Roos J, Kaczmarczyk R. Large Language Models for Therapy Recommendations Across 3 Clinical Specialties: Comparative Study. J Med Internet Res. 2023 Oct 30;25:e49324. doi: 10.2196/49324. PMID: 37902826; PMCID: PMC10644179.	Large Language Models for Therapy Recommendations Across 3 Clinical Specialties: Comparative Study	Medication Recommendations and Treatment Efficacy	Clinical Practice	2023	Cohere series	36
346	English	Attribution evaluation, Citation evaluation, Source transparency, Evidence support evaluation: Additional Sources Listed	Abscess	20.00%	3	Command	command-xlarge-nightly	8/9/2023	Score derived from rankings of 3 specialist physicians on a scale 1 - 5, converted to percentages of accuracy/validity	20 dermatologic diseases out of 60 arbitrarily chosen diseases (19 ophthalmologic, 20 dermatologic, and 21 orthopedic) - dermatology information (therapy recommendation) generated by LLM ranked by 3 specialist physicians	Wilhelm TI, Roos J, Kaczmarczyk R. Large Language Models for Therapy Recommendations Across 3 Clinical Specialties: Comparative Study. J Med Internet Res. 2023 Oct 30;25:e49324. doi: 10.2196/49324. PMID: 37902826; PMCID: PMC10644179.	Large Language Models for Therapy Recommendations Across 3 Clinical Specialties: Comparative Study	Medication Recommendations and Treatment Efficacy	Clinical Practice	2023	Cohere series	36
347	English	Attribution evaluation, Citation evaluation, Source transparency, Evidence support evaluation: Additional Sources Listed	Clavus	20.00%	3	Command	command-xlarge-nightly	8/9/2023	Score derived from rankings of 3 specialist physicians on a scale 1 - 5, converted to percentages of accuracy/validity	20 dermatologic diseases out of 60 arbitrarily chosen diseases (19 ophthalmologic, 20 dermatologic, and 21 orthopedic) - dermatology information (therapy recommendation) generated by LLM ranked by 3 specialist physicians	Wilhelm TI, Roos J, Kaczmarczyk R. Large Language Models for Therapy Recommendations Across 3 Clinical Specialties: Comparative Study. J Med Internet Res. 2023 Oct 30;25:e49324. doi: 10.2196/49324. PMID: 37902826; PMCID: PMC10644179.	Large Language Models for Therapy Recommendations Across 3 Clinical Specialties: Comparative Study	Medication Recommendations and Treatment Efficacy	Clinical Practice	2023	Cohere series	36
348	English	Attribution evaluation, Citation evaluation, Source transparency, Evidence support evaluation: Additional Sources Listed	Melanoma	20.00%	3	Command	command-xlarge-nightly	8/9/2023	Score derived from rankings of 3 specialist physicians on a scale 1 - 5, converted to percentages of accuracy/validity	20 dermatologic diseases out of 60 arbitrarily chosen diseases (19 ophthalmologic, 20 dermatologic, and 21 orthopedic) - dermatology information (therapy recommendation) generated by LLM ranked by 3 specialist physicians	Wilhelm TI, Roos J, Kaczmarczyk R. Large Language Models for Therapy Recommendations Across 3 Clinical Specialties: Comparative Study. J Med Internet Res. 2023 Oct 30;25:e49324. doi: 10.2196/49324. PMID: 37902826; PMCID: PMC10644179.	Large Language Models for Therapy Recommendations Across 3 Clinical Specialties: Comparative Study	Medication Recommendations and Treatment Efficacy	Clinical Practice	2023	Cohere series	36
349	English	Attribution evaluation, Citation evaluation, Source transparency, Evidence support evaluation: Additional Sources Listed	Chronic urticaria	20.00%	3	Command	command-xlarge-nightly	8/9/2023	Score derived from rankings of 3 specialist physicians on a scale 1 - 5, converted to percentages of accuracy/validity	20 dermatologic diseases out of 60 arbitrarily chosen diseases (19 ophthalmologic, 20 dermatologic, and 21 orthopedic) - dermatology information (therapy recommendation) generated by LLM ranked by 3 specialist physicians	Wilhelm TI, Roos J, Kaczmarczyk R. Large Language Models for Therapy Recommendations Across 3 Clinical Specialties: Comparative Study. J Med Internet Res. 2023 Oct 30;25:e49324. doi: 10.2196/49324. PMID: 37902826; PMCID: PMC10644179.	Large Language Models for Therapy Recommendations Across 3 Clinical Specialties: Comparative Study	Medication Recommendations and Treatment Efficacy	Clinical Practice	2023	Cohere series	36
350	English	Attribution evaluation, Citation evaluation, Source transparency, Evidence support evaluation: Additional Sources Listed	Shingles	20.00%	3	Command	command-xlarge-nightly	8/9/2023	Score derived from rankings of 3 specialist physicians on a scale 1 - 5, converted to percentages of accuracy/validity	20 dermatologic diseases out of 60 arbitrarily chosen diseases (19 ophthalmologic, 20 dermatologic, and 21 orthopedic) - dermatology information (therapy recommendation) generated by LLM ranked by 3 specialist physicians	Wilhelm TI, Roos J, Kaczmarczyk R. Large Language Models for Therapy Recommendations Across 3 Clinical Specialties: Comparative Study. J Med Internet Res. 2023 Oct 30;25:e49324. doi: 10.2196/49324. PMID: 37902826; PMCID: PMC10644179.	Large Language Models for Therapy Recommendations Across 3 Clinical Specialties: Comparative Study	Medication Recommendations and Treatment Efficacy	Clinical Practice	2023	Cohere series	36
351	English	Attribution evaluation, Citation evaluation, Source transparency, Evidence support evaluation: Additional Sources Listed	Fungal nail infections	20.00%	3	Command	command-xlarge-nightly	8/9/2023	Score derived from rankings of 3 specialist physicians on a scale 1 - 5, converted to percentages of accuracy/validity	20 dermatologic diseases out of 60 arbitrarily chosen diseases (19 ophthalmologic, 20 dermatologic, and 21 orthopedic) - dermatology information (therapy recommendation) generated by LLM ranked by 3 specialist physicians	Wilhelm TI, Roos J, Kaczmarczyk R. Large Language Models for Therapy Recommendations Across 3 Clinical Specialties: Comparative Study. J Med Internet Res. 2023 Oct 30;25:e49324. doi: 10.2196/49324. PMID: 37902826; PMCID: PMC10644179.	Large Language Models for Therapy Recommendations Across 3 Clinical Specialties: Comparative Study	Medication Recommendations and Treatment Efficacy	Clinical Practice	2023	Cohere series	36
352	English	Attribution evaluation, Citation evaluation, Source transparency, Evidence support evaluation: Additional Sources Listed	Pityriasis versicolor	20.00%	3	Command	command-xlarge-nightly	8/9/2023	Score derived from rankings of 3 specialist physicians on a scale 1 - 5, converted to percentages of accuracy/validity	20 dermatologic diseases out of 60 arbitrarily chosen diseases (19 ophthalmologic, 20 dermatologic, and 21 orthopedic) - dermatology information (therapy recommendation) generated by LLM ranked by 3 specialist physicians	Wilhelm TI, Roos J, Kaczmarczyk R. Large Language Models for Therapy Recommendations Across 3 Clinical Specialties: Comparative Study. J Med Internet Res. 2023 Oct 30;25:e49324. doi: 10.2196/49324. PMID: 37902826; PMCID: PMC10644179.	Large Language Models for Therapy Recommendations Across 3 Clinical Specialties: Comparative Study	Medication Recommendations and Treatment Efficacy	Clinical Practice	2023	Cohere series	36
353	English	Attribution evaluation, Citation evaluation, Source transparency, Evidence support evaluation: Additional Sources Listed	Impetigo	20.00%	3	Command	command-xlarge-nightly	8/9/2023	Score derived from rankings of 3 specialist physicians on a scale 1 - 5, converted to percentages of accuracy/validity	20 dermatologic diseases out of 60 arbitrarily chosen diseases (19 ophthalmologic, 20 dermatologic, and 21 orthopedic) - dermatology information (therapy recommendation) generated by LLM ranked by 3 specialist physicians	Wilhelm TI, Roos J, Kaczmarczyk R. Large Language Models for Therapy Recommendations Across 3 Clinical Specialties: Comparative Study. J Med Internet Res. 2023 Oct 30;25:e49324. doi: 10.2196/49324. PMID: 37902826; PMCID: PMC10644179.	Large Language Models for Therapy Recommendations Across 3 Clinical Specialties: Comparative Study	Medication Recommendations and Treatment Efficacy	Clinical Practice	2023	Cohere series	36
354	English	Attribution evaluation, Citation evaluation, Source transparency, Evidence support evaluation: Additional Sources Listed	Erythrasma	20.00%	3	Command	command-xlarge-nightly	8/9/2023	Score derived from rankings of 3 specialist physicians on a scale 1 - 5, converted to percentages of accuracy/validity	20 dermatologic diseases out of 60 arbitrarily chosen diseases (19 ophthalmologic, 20 dermatologic, and 21 orthopedic) - dermatology information (therapy recommendation) generated by LLM ranked by 3 specialist physicians	Wilhelm TI, Roos J, Kaczmarczyk R. Large Language Models for Therapy Recommendations Across 3 Clinical Specialties: Comparative Study. J Med Internet Res. 2023 Oct 30;25:e49324. doi: 10.2196/49324. PMID: 37902826; PMCID: PMC10644179.	Large Language Models for Therapy Recommendations Across 3 Clinical Specialties: Comparative Study	Medication Recommendations and Treatment Efficacy	Clinical Practice	2023	Cohere series	36
355	English	Attribution evaluation, Citation evaluation, Source transparency, Evidence support evaluation: Additional Sources Listed	Dermatomyositis	20.00%	3	Command	command-xlarge-nightly	8/9/2023	Score derived from rankings of 3 specialist physicians on a scale 1 - 5, converted to percentages of accuracy/validity	20 dermatologic diseases out of 60 arbitrarily chosen diseases (19 ophthalmologic, 20 dermatologic, and 21 orthopedic) - dermatology information (therapy recommendation) generated by LLM ranked by 3 specialist physicians	Wilhelm TI, Roos J, Kaczmarczyk R. Large Language Models for Therapy Recommendations Across 3 Clinical Specialties: Comparative Study. J Med Internet Res. 2023 Oct 30;25:e49324. doi: 10.2196/49324. PMID: 37902826; PMCID: PMC10644179.	Large Language Models for Therapy Recommendations Across 3 Clinical Specialties: Comparative Study	Medication Recommendations and Treatment Efficacy	Clinical Practice	2023	Cohere series	36
356	English	Clinical reasoning evaluation, Explanatory depth, Treatment rationale assessment: mode of action of each treatment procedure described	Atopic eczema	20.00%	3	Command	command-xlarge-nightly	8/9/2023	Score derived from rankings of 3 specialist physicians on a scale 1 - 5, converted to percentages of accuracy/validity	20 dermatologic diseases out of 60 arbitrarily chosen diseases (19 ophthalmologic, 20 dermatologic, and 21 orthopedic) - dermatology information (therapy recommendation) generated by LLM ranked by 3 specialist physicians	Wilhelm TI, Roos J, Kaczmarczyk R. Large Language Models for Therapy Recommendations Across 3 Clinical Specialties: Comparative Study. J Med Internet Res. 2023 Oct 30;25:e49324. doi: 10.2196/49324. PMID: 37902826; PMCID: PMC10644179.	Large Language Models for Therapy Recommendations Across 3 Clinical Specialties: Comparative Study	Medication Recommendations and Treatment Efficacy	Clinical Practice	2023	Cohere series	36
357	English	Clinical reasoning evaluation, Explanatory depth, Treatment rationale assessment: mode of action of each treatment procedure described	Abscess	20.00%	3	Command	command-xlarge-nightly	8/9/2023	Score derived from rankings of 3 specialist physicians on a scale 1 - 5, converted to percentages of accuracy/validity	20 dermatologic diseases out of 60 arbitrarily chosen diseases (19 ophthalmologic, 20 dermatologic, and 21 orthopedic) - dermatology information (therapy recommendation) generated by LLM ranked by 3 specialist physicians	Wilhelm TI, Roos J, Kaczmarczyk R. Large Language Models for Therapy Recommendations Across 3 Clinical Specialties: Comparative Study. J Med Internet Res. 2023 Oct 30;25:e49324. doi: 10.2196/49324. PMID: 37902826; PMCID: PMC10644179.	Large Language Models for Therapy Recommendations Across 3 Clinical Specialties: Comparative Study	Medication Recommendations and Treatment Efficacy	Clinical Practice	2023	Cohere series	36
358	English	Clinical reasoning evaluation, Explanatory depth, Treatment rationale assessment: mode of action of each treatment procedure described	Clavus	20.00%	3	Command	command-xlarge-nightly	8/9/2023	Score derived from rankings of 3 specialist physicians on a scale 1 - 5, converted to percentages of accuracy/validity	20 dermatologic diseases out of 60 arbitrarily chosen diseases (19 ophthalmologic, 20 dermatologic, and 21 orthopedic) - dermatology information (therapy recommendation) generated by LLM ranked by 3 specialist physicians	Wilhelm TI, Roos J, Kaczmarczyk R. Large Language Models for Therapy Recommendations Across 3 Clinical Specialties: Comparative Study. J Med Internet Res. 2023 Oct 30;25:e49324. doi: 10.2196/49324. PMID: 37902826; PMCID: PMC10644179.	Large Language Models for Therapy Recommendations Across 3 Clinical Specialties: Comparative Study	Medication Recommendations and Treatment Efficacy	Clinical Practice	2023	Cohere series	36
359	English	Clinical reasoning evaluation, Explanatory depth, Treatment rationale assessment: mode of action of each treatment procedure described	Basal Cell Carcinoma	20.00%	3	Command	command-xlarge-nightly	8/9/2023	Score derived from rankings of 3 specialist physicians on a scale 1 - 5, converted to percentages of accuracy/validity	20 dermatologic diseases out of 60 arbitrarily chosen diseases (19 ophthalmologic, 20 dermatologic, and 21 orthopedic) - dermatology information (therapy recommendation) generated by LLM ranked by 3 specialist physicians	Wilhelm TI, Roos J, Kaczmarczyk R. Large Language Models for Therapy Recommendations Across 3 Clinical Specialties: Comparative Study. J Med Internet Res. 2023 Oct 30;25:e49324. doi: 10.2196/49324. PMID: 37902826; PMCID: PMC10644179.	Large Language Models for Therapy Recommendations Across 3 Clinical Specialties: Comparative Study	Medication Recommendations and Treatment Efficacy	Clinical Practice	2023	Cohere series	36
360	English	Clinical reasoning evaluation, Explanatory depth, Treatment rationale assessment: mode of action of each treatment procedure described	Melanoma	20.00%	3	Command	command-xlarge-nightly	8/9/2023	Score derived from rankings of 3 specialist physicians on a scale 1 - 5, converted to percentages of accuracy/validity	20 dermatologic diseases out of 60 arbitrarily chosen diseases (19 ophthalmologic, 20 dermatologic, and 21 orthopedic) - dermatology information (therapy recommendation) generated by LLM ranked by 3 specialist physicians	Wilhelm TI, Roos J, Kaczmarczyk R. Large Language Models for Therapy Recommendations Across 3 Clinical Specialties: Comparative Study. J Med Internet Res. 2023 Oct 30;25:e49324. doi: 10.2196/49324. PMID: 37902826; PMCID: PMC10644179.	Large Language Models for Therapy Recommendations Across 3 Clinical Specialties: Comparative Study	Medication Recommendations and Treatment Efficacy	Clinical Practice	2023	Cohere series	36
361	English	Clinical reasoning evaluation, Explanatory depth, Treatment rationale assessment: mode of action of each treatment procedure described	Chronic urticaria	20.00%	3	Command	command-xlarge-nightly	8/9/2023	Score derived from rankings of 3 specialist physicians on a scale 1 - 5, converted to percentages of accuracy/validity	20 dermatologic diseases out of 60 arbitrarily chosen diseases (19 ophthalmologic, 20 dermatologic, and 21 orthopedic) - dermatology information (therapy recommendation) generated by LLM ranked by 3 specialist physicians	Wilhelm TI, Roos J, Kaczmarczyk R. Large Language Models for Therapy Recommendations Across 3 Clinical Specialties: Comparative Study. J Med Internet Res. 2023 Oct 30;25:e49324. doi: 10.2196/49324. PMID: 37902826; PMCID: PMC10644179.	Large Language Models for Therapy Recommendations Across 3 Clinical Specialties: Comparative Study	Medication Recommendations and Treatment Efficacy	Clinical Practice	2023	Cohere series	36
362	English	Clinical reasoning evaluation, Explanatory depth, Treatment rationale assessment: mode of action of each treatment procedure described	Pyoderma gangrenosum	20.00%	3	Command	command-xlarge-nightly	8/9/2023	Score derived from rankings of 3 specialist physicians on a scale 1 - 5, converted to percentages of accuracy/validity	20 dermatologic diseases out of 60 arbitrarily chosen diseases (19 ophthalmologic, 20 dermatologic, and 21 orthopedic) - dermatology information (therapy recommendation) generated by LLM ranked by 3 specialist physicians	Wilhelm TI, Roos J, Kaczmarczyk R. Large Language Models for Therapy Recommendations Across 3 Clinical Specialties: Comparative Study. J Med Internet Res. 2023 Oct 30;25:e49324. doi: 10.2196/49324. PMID: 37902826; PMCID: PMC10644179.	Large Language Models for Therapy Recommendations Across 3 Clinical Specialties: Comparative Study	Medication Recommendations and Treatment Efficacy	Clinical Practice	2023	Cohere series	36
363	English	Clinical reasoning evaluation, Explanatory depth, Treatment rationale assessment: mode of action of each treatment procedure described	Fungal nail infections	20.00%	3	Command	command-xlarge-nightly	8/9/2023	Score derived from rankings of 3 specialist physicians on a scale 1 - 5, converted to percentages of accuracy/validity	20 dermatologic diseases out of 60 arbitrarily chosen diseases (19 ophthalmologic, 20 dermatologic, and 21 orthopedic) - dermatology information (therapy recommendation) generated by LLM ranked by 3 specialist physicians	Wilhelm TI, Roos J, Kaczmarczyk R. Large Language Models for Therapy Recommendations Across 3 Clinical Specialties: Comparative Study. J Med Internet Res. 2023 Oct 30;25:e49324. doi: 10.2196/49324. PMID: 37902826; PMCID: PMC10644179.	Large Language Models for Therapy Recommendations Across 3 Clinical Specialties: Comparative Study	Medication Recommendations and Treatment Efficacy	Clinical Practice	2023	Cohere series	36
364	English	Clinical reasoning evaluation, Explanatory depth, Treatment rationale assessment: mode of action of each treatment procedure described	Tinea corporis	20.00%	3	Command	command-xlarge-nightly	8/9/2023	Score derived from rankings of 3 specialist physicians on a scale 1 - 5, converted to percentages of accuracy/validity	20 dermatologic diseases out of 60 arbitrarily chosen diseases (19 ophthalmologic, 20 dermatologic, and 21 orthopedic) - dermatology information (therapy recommendation) generated by LLM ranked by 3 specialist physicians	Wilhelm TI, Roos J, Kaczmarczyk R. Large Language Models for Therapy Recommendations Across 3 Clinical Specialties: Comparative Study. J Med Internet Res. 2023 Oct 30;25:e49324. doi: 10.2196/49324. PMID: 37902826; PMCID: PMC10644179.	Large Language Models for Therapy Recommendations Across 3 Clinical Specialties: Comparative Study	Medication Recommendations and Treatment Efficacy	Clinical Practice	2023	Cohere series	36
365	English	Clinical reasoning evaluation, Explanatory depth, Treatment rationale assessment: mode of action of each treatment procedure described	Impetigo	20.00%	3	Command	command-xlarge-nightly	8/9/2023	Score derived from rankings of 3 specialist physicians on a scale 1 - 5, converted to percentages of accuracy/validity	20 dermatologic diseases out of 60 arbitrarily chosen diseases (19 ophthalmologic, 20 dermatologic, and 21 orthopedic) - dermatology information (therapy recommendation) generated by LLM ranked by 3 specialist physicians	Wilhelm TI, Roos J, Kaczmarczyk R. Large Language Models for Therapy Recommendations Across 3 Clinical Specialties: Comparative Study. J Med Internet Res. 2023 Oct 30;25:e49324. doi: 10.2196/49324. PMID: 37902826; PMCID: PMC10644179.	Large Language Models for Therapy Recommendations Across 3 Clinical Specialties: Comparative Study	Medication Recommendations and Treatment Efficacy	Clinical Practice	2023	Cohere series	36
366	English	Clinical reasoning evaluation, Explanatory depth, Treatment rationale assessment: mode of action of each treatment procedure described	Erythrasma	20.00%	3	Command	command-xlarge-nightly	8/9/2023	Score derived from rankings of 3 specialist physicians on a scale 1 - 5, converted to percentages of accuracy/validity	20 dermatologic diseases out of 60 arbitrarily chosen diseases (19 ophthalmologic, 20 dermatologic, and 21 orthopedic) - dermatology information (therapy recommendation) generated by LLM ranked by 3 specialist physicians	Wilhelm TI, Roos J, Kaczmarczyk R. Large Language Models for Therapy Recommendations Across 3 Clinical Specialties: Comparative Study. J Med Internet Res. 2023 Oct 30;25:e49324. doi: 10.2196/49324. PMID: 37902826; PMCID: PMC10644179.	Large Language Models for Therapy Recommendations Across 3 Clinical Specialties: Comparative Study	Medication Recommendations and Treatment Efficacy	Clinical Practice	2023	Cohere series	36
367	English	Clinical reasoning evaluation, Explanatory depth, Treatment rationale assessment: mode of action of each treatment procedure described	Dermatomyositis	20.00%	3	Command	command-xlarge-nightly	8/9/2023	Score derived from rankings of 3 specialist physicians on a scale 1 - 5, converted to percentages of accuracy/validity	20 dermatologic diseases out of 60 arbitrarily chosen diseases (19 ophthalmologic, 20 dermatologic, and 21 orthopedic) - dermatology information (therapy recommendation) generated by LLM ranked by 3 specialist physicians	Wilhelm TI, Roos J, Kaczmarczyk R. Large Language Models for Therapy Recommendations Across 3 Clinical Specialties: Comparative Study. J Med Internet Res. 2023 Oct 30;25:e49324. doi: 10.2196/49324. PMID: 37902826; PMCID: PMC10644179.	Large Language Models for Therapy Recommendations Across 3 Clinical Specialties: Comparative Study	Medication Recommendations and Treatment Efficacy	Clinical Practice	2023	Cohere series	36
368	English	Outcome communication, Positive impact description, Benefit explanation, Treatment benefit assessment: Outcome communication, Positive impact description, Benefit explanation, Treatment benefit assessment: benefits of each treatment procedure described	Abscess	20.00%	3	Command	command-xlarge-nightly	8/9/2023	Score derived from rankings of 3 specialist physicians on a scale 1 - 5, converted to percentages of accuracy/validity	20 dermatologic diseases out of 60 arbitrarily chosen diseases (19 ophthalmologic, 20 dermatologic, and 21 orthopedic) - dermatology information (therapy recommendation) generated by LLM ranked by 3 specialist physicians	Wilhelm TI, Roos J, Kaczmarczyk R. Large Language Models for Therapy Recommendations Across 3 Clinical Specialties: Comparative Study. J Med Internet Res. 2023 Oct 30;25:e49324. doi: 10.2196/49324. PMID: 37902826; PMCID: PMC10644179.	Large Language Models for Therapy Recommendations Across 3 Clinical Specialties: Comparative Study	Medication Recommendations and Treatment Efficacy	Clinical Practice	2023	Cohere series	36
369	English	Outcome communication, Positive impact description, Benefit explanation, Treatment benefit assessment: Outcome communication, Positive impact description, Benefit explanation, Treatment benefit assessment: benefits of each treatment procedure described	Clavus	20.00%	3	Command	command-xlarge-nightly	8/9/2023	Score derived from rankings of 3 specialist physicians on a scale 1 - 5, converted to percentages of accuracy/validity	20 dermatologic diseases out of 60 arbitrarily chosen diseases (19 ophthalmologic, 20 dermatologic, and 21 orthopedic) - dermatology information (therapy recommendation) generated by LLM ranked by 3 specialist physicians	Wilhelm TI, Roos J, Kaczmarczyk R. Large Language Models for Therapy Recommendations Across 3 Clinical Specialties: Comparative Study. J Med Internet Res. 2023 Oct 30;25:e49324. doi: 10.2196/49324. PMID: 37902826; PMCID: PMC10644179.	Large Language Models for Therapy Recommendations Across 3 Clinical Specialties: Comparative Study	Medication Recommendations and Treatment Efficacy	Clinical Practice	2023	Cohere series	36
370	English	Outcome communication, Positive impact description, Benefit explanation, Treatment benefit assessment: Outcome communication, Positive impact description, Benefit explanation, Treatment benefit assessment: benefits of each treatment procedure described	Basal Cell Carcinoma	20.00%	3	Command	command-xlarge-nightly	8/9/2023	Score derived from rankings of 3 specialist physicians on a scale 1 - 5, converted to percentages of accuracy/validity	20 dermatologic diseases out of 60 arbitrarily chosen diseases (19 ophthalmologic, 20 dermatologic, and 21 orthopedic) - dermatology information (therapy recommendation) generated by LLM ranked by 3 specialist physicians	Wilhelm TI, Roos J, Kaczmarczyk R. Large Language Models for Therapy Recommendations Across 3 Clinical Specialties: Comparative Study. J Med Internet Res. 2023 Oct 30;25:e49324. doi: 10.2196/49324. PMID: 37902826; PMCID: PMC10644179.	Large Language Models for Therapy Recommendations Across 3 Clinical Specialties: Comparative Study	Medication Recommendations and Treatment Efficacy	Clinical Practice	2023	Cohere series	36
371	English	Outcome communication, Positive impact description, Benefit explanation, Treatment benefit assessment: Outcome communication, Positive impact description, Benefit explanation, Treatment benefit assessment: benefits of each treatment procedure described	Melanoma	20.00%	3	Command	command-xlarge-nightly	8/9/2023	Score derived from rankings of 3 specialist physicians on a scale 1 - 5, converted to percentages of accuracy/validity	20 dermatologic diseases out of 60 arbitrarily chosen diseases (19 ophthalmologic, 20 dermatologic, and 21 orthopedic) - dermatology information (therapy recommendation) generated by LLM ranked by 3 specialist physicians	Wilhelm TI, Roos J, Kaczmarczyk R. Large Language Models for Therapy Recommendations Across 3 Clinical Specialties: Comparative Study. J Med Internet Res. 2023 Oct 30;25:e49324. doi: 10.2196/49324. PMID: 37902826; PMCID: PMC10644179.	Large Language Models for Therapy Recommendations Across 3 Clinical Specialties: Comparative Study	Medication Recommendations and Treatment Efficacy	Clinical Practice	2023	Cohere series	36
372	English	Outcome communication, Positive impact description, Benefit explanation, Treatment benefit assessment: Outcome communication, Positive impact description, Benefit explanation, Treatment benefit assessment: benefits of each treatment procedure described	Chronic urticaria	20.00%	3	Command	command-xlarge-nightly	8/9/2023	Score derived from rankings of 3 specialist physicians on a scale 1 - 5, converted to percentages of accuracy/validity	20 dermatologic diseases out of 60 arbitrarily chosen diseases (19 ophthalmologic, 20 dermatologic, and 21 orthopedic) - dermatology information (therapy recommendation) generated by LLM ranked by 3 specialist physicians	Wilhelm TI, Roos J, Kaczmarczyk R. Large Language Models for Therapy Recommendations Across 3 Clinical Specialties: Comparative Study. J Med Internet Res. 2023 Oct 30;25:e49324. doi: 10.2196/49324. PMID: 37902826; PMCID: PMC10644179.	Large Language Models for Therapy Recommendations Across 3 Clinical Specialties: Comparative Study	Medication Recommendations and Treatment Efficacy	Clinical Practice	2023	Cohere series	36
373	English	Outcome communication, Positive impact description, Benefit explanation, Treatment benefit assessment: Outcome communication, Positive impact description, Benefit explanation, Treatment benefit assessment: benefits of each treatment procedure described	Pyoderma gangrenosum	20.00%	3	Command	command-xlarge-nightly	8/9/2023	Score derived from rankings of 3 specialist physicians on a scale 1 - 5, converted to percentages of accuracy/validity	20 dermatologic diseases out of 60 arbitrarily chosen diseases (19 ophthalmologic, 20 dermatologic, and 21 orthopedic) - dermatology information (therapy recommendation) generated by LLM ranked by 3 specialist physicians	Wilhelm TI, Roos J, Kaczmarczyk R. Large Language Models for Therapy Recommendations Across 3 Clinical Specialties: Comparative Study. J Med Internet Res. 2023 Oct 30;25:e49324. doi: 10.2196/49324. PMID: 37902826; PMCID: PMC10644179.	Large Language Models for Therapy Recommendations Across 3 Clinical Specialties: Comparative Study	Medication Recommendations and Treatment Efficacy	Clinical Practice	2023	Cohere series	36
374	English	Outcome communication, Positive impact description, Benefit explanation, Treatment benefit assessment: Outcome communication, Positive impact description, Benefit explanation, Treatment benefit assessment: benefits of each treatment procedure described	Shingles	20.00%	3	Command	command-xlarge-nightly	8/9/2023	Score derived from rankings of 3 specialist physicians on a scale 1 - 5, converted to percentages of accuracy/validity	20 dermatologic diseases out of 60 arbitrarily chosen diseases (19 ophthalmologic, 20 dermatologic, and 21 orthopedic) - dermatology information (therapy recommendation) generated by LLM ranked by 3 specialist physicians	Wilhelm TI, Roos J, Kaczmarczyk R. Large Language Models for Therapy Recommendations Across 3 Clinical Specialties: Comparative Study. J Med Internet Res. 2023 Oct 30;25:e49324. doi: 10.2196/49324. PMID: 37902826; PMCID: PMC10644179.	Large Language Models for Therapy Recommendations Across 3 Clinical Specialties: Comparative Study	Medication Recommendations and Treatment Efficacy	Clinical Practice	2023	Cohere series	36
375	English	Outcome communication, Positive impact description, Benefit explanation, Treatment benefit assessment: Outcome communication, Positive impact description, Benefit explanation, Treatment benefit assessment: benefits of each treatment procedure described	Fungal nail infections	20.00%	3	Command	command-xlarge-nightly	8/9/2023	Score derived from rankings of 3 specialist physicians on a scale 1 - 5, converted to percentages of accuracy/validity	20 dermatologic diseases out of 60 arbitrarily chosen diseases (19 ophthalmologic, 20 dermatologic, and 21 orthopedic) - dermatology information (therapy recommendation) generated by LLM ranked by 3 specialist physicians	Wilhelm TI, Roos J, Kaczmarczyk R. Large Language Models for Therapy Recommendations Across 3 Clinical Specialties: Comparative Study. J Med Internet Res. 2023 Oct 30;25:e49324. doi: 10.2196/49324. PMID: 37902826; PMCID: PMC10644179.	Large Language Models for Therapy Recommendations Across 3 Clinical Specialties: Comparative Study	Medication Recommendations and Treatment Efficacy	Clinical Practice	2023	Cohere series	36
376	English	Outcome communication, Positive impact description, Benefit explanation, Treatment benefit assessment: Outcome communication, Positive impact description, Benefit explanation, Treatment benefit assessment: benefits of each treatment procedure described	Pityriasis versicolor	20.00%	3	Command	command-xlarge-nightly	8/9/2023	Score derived from rankings of 3 specialist physicians on a scale 1 - 5, converted to percentages of accuracy/validity	20 dermatologic diseases out of 60 arbitrarily chosen diseases (19 ophthalmologic, 20 dermatologic, and 21 orthopedic) - dermatology information (therapy recommendation) generated by LLM ranked by 3 specialist physicians	Wilhelm TI, Roos J, Kaczmarczyk R. Large Language Models for Therapy Recommendations Across 3 Clinical Specialties: Comparative Study. J Med Internet Res. 2023 Oct 30;25:e49324. doi: 10.2196/49324. PMID: 37902826; PMCID: PMC10644179.	Large Language Models for Therapy Recommendations Across 3 Clinical Specialties: Comparative Study	Medication Recommendations and Treatment Efficacy	Clinical Practice	2023	Cohere series	36
377	English	Outcome communication, Positive impact description, Benefit explanation, Treatment benefit assessment: Outcome communication, Positive impact description, Benefit explanation, Treatment benefit assessment: benefits of each treatment procedure described	Tinea corporis	20.00%	3	Command	command-xlarge-nightly	8/9/2023	Score derived from rankings of 3 specialist physicians on a scale 1 - 5, converted to percentages of accuracy/validity	20 dermatologic diseases out of 60 arbitrarily chosen diseases (19 ophthalmologic, 20 dermatologic, and 21 orthopedic) - dermatology information (therapy recommendation) generated by LLM ranked by 3 specialist physicians	Wilhelm TI, Roos J, Kaczmarczyk R. Large Language Models for Therapy Recommendations Across 3 Clinical Specialties: Comparative Study. J Med Internet Res. 2023 Oct 30;25:e49324. doi: 10.2196/49324. PMID: 37902826; PMCID: PMC10644179.	Large Language Models for Therapy Recommendations Across 3 Clinical Specialties: Comparative Study	Medication Recommendations and Treatment Efficacy	Clinical Practice	2023	Cohere series	36
378	English	Outcome communication, Positive impact description, Benefit explanation, Treatment benefit assessment: Outcome communication, Positive impact description, Benefit explanation, Treatment benefit assessment: benefits of each treatment procedure described	Impetigo	20.00%	3	Command	command-xlarge-nightly	8/9/2023	Score derived from rankings of 3 specialist physicians on a scale 1 - 5, converted to percentages of accuracy/validity	20 dermatologic diseases out of 60 arbitrarily chosen diseases (19 ophthalmologic, 20 dermatologic, and 21 orthopedic) - dermatology information (therapy recommendation) generated by LLM ranked by 3 specialist physicians	Wilhelm TI, Roos J, Kaczmarczyk R. Large Language Models for Therapy Recommendations Across 3 Clinical Specialties: Comparative Study. J Med Internet Res. 2023 Oct 30;25:e49324. doi: 10.2196/49324. PMID: 37902826; PMCID: PMC10644179.	Large Language Models for Therapy Recommendations Across 3 Clinical Specialties: Comparative Study	Medication Recommendations and Treatment Efficacy	Clinical Practice	2023	Cohere series	36
379	English	Outcome communication, Positive impact description, Benefit explanation, Treatment benefit assessment: Outcome communication, Positive impact description, Benefit explanation, Treatment benefit assessment: benefits of each treatment procedure described	Erythrasma	20.00%	3	Command	command-xlarge-nightly	8/9/2023	Score derived from rankings of 3 specialist physicians on a scale 1 - 5, converted to percentages of accuracy/validity	20 dermatologic diseases out of 60 arbitrarily chosen diseases (19 ophthalmologic, 20 dermatologic, and 21 orthopedic) - dermatology information (therapy recommendation) generated by LLM ranked by 3 specialist physicians	Wilhelm TI, Roos J, Kaczmarczyk R. Large Language Models for Therapy Recommendations Across 3 Clinical Specialties: Comparative Study. J Med Internet Res. 2023 Oct 30;25:e49324. doi: 10.2196/49324. PMID: 37902826; PMCID: PMC10644179.	Large Language Models for Therapy Recommendations Across 3 Clinical Specialties: Comparative Study	Medication Recommendations and Treatment Efficacy	Clinical Practice	2023	Cohere series	36
380	English	Outcome communication, Positive impact description, Benefit explanation, Treatment benefit assessment: Outcome communication, Positive impact description, Benefit explanation, Treatment benefit assessment: benefits of each treatment procedure described	Dermatomyositis	20.00%	3	Command	command-xlarge-nightly	8/9/2023	Score derived from rankings of 3 specialist physicians on a scale 1 - 5, converted to percentages of accuracy/validity	20 dermatologic diseases out of 60 arbitrarily chosen diseases (19 ophthalmologic, 20 dermatologic, and 21 orthopedic) - dermatology information (therapy recommendation) generated by LLM ranked by 3 specialist physicians	Wilhelm TI, Roos J, Kaczmarczyk R. Large Language Models for Therapy Recommendations Across 3 Clinical Specialties: Comparative Study. J Med Internet Res. 2023 Oct 30;25:e49324. doi: 10.2196/49324. PMID: 37902826; PMCID: PMC10644179.	Large Language Models for Therapy Recommendations Across 3 Clinical Specialties: Comparative Study	Medication Recommendations and Treatment Efficacy	Clinical Practice	2023	Cohere series	36
381	English	Outcome communication, Positive impact description, Benefit explanation, Treatment benefit assessment: Outcome communication, Positive impact description, Benefit explanation, Treatment benefit assessment: benefits of each treatment procedure described	Scleroderma	20.00%	3	Command	command-xlarge-nightly	8/9/2023	Score derived from rankings of 3 specialist physicians on a scale 1 - 5, converted to percentages of accuracy/validity	20 dermatologic diseases out of 60 arbitrarily chosen diseases (19 ophthalmologic, 20 dermatologic, and 21 orthopedic) - dermatology information (therapy recommendation) generated by LLM ranked by 3 specialist physicians	Wilhelm TI, Roos J, Kaczmarczyk R. Large Language Models for Therapy Recommendations Across 3 Clinical Specialties: Comparative Study. J Med Internet Res. 2023 Oct 30;25:e49324. doi: 10.2196/49324. PMID: 37902826; PMCID: PMC10644179.	Large Language Models for Therapy Recommendations Across 3 Clinical Specialties: Comparative Study	Medication Recommendations and Treatment Efficacy	Clinical Practice	2023	Cohere series	36
382	English	Outcome communication, Positive impact description, Benefit explanation, Treatment benefit assessment: Outcome communication, Positive impact description, Benefit explanation, Treatment benefit assessment: benefits of each treatment procedure described	Morphea	20.00%	3	Command	command-xlarge-nightly	8/9/2023	Score derived from rankings of 3 specialist physicians on a scale 1 - 5, converted to percentages of accuracy/validity	20 dermatologic diseases out of 60 arbitrarily chosen diseases (19 ophthalmologic, 20 dermatologic, and 21 orthopedic) - dermatology information (therapy recommendation) generated by LLM ranked by 3 specialist physicians	Wilhelm TI, Roos J, Kaczmarczyk R. Large Language Models for Therapy Recommendations Across 3 Clinical Specialties: Comparative Study. J Med Internet Res. 2023 Oct 30;25:e49324. doi: 10.2196/49324. PMID: 37902826; PMCID: PMC10644179.	Large Language Models for Therapy Recommendations Across 3 Clinical Specialties: Comparative Study	Medication Recommendations and Treatment Efficacy	Clinical Practice	2023	Cohere series	36
383	English	Risk communication, Adverse effects description: risks of each treatment procedure described	Atopic eczema	20.00%	3	Command	command-xlarge-nightly	8/9/2023	Score derived from rankings of 3 specialist physicians on a scale 1 - 5, converted to percentages of accuracy/validity	20 dermatologic diseases out of 60 arbitrarily chosen diseases (19 ophthalmologic, 20 dermatologic, and 21 orthopedic) - dermatology information (therapy recommendation) generated by LLM ranked by 3 specialist physicians	Wilhelm TI, Roos J, Kaczmarczyk R. Large Language Models for Therapy Recommendations Across 3 Clinical Specialties: Comparative Study. J Med Internet Res. 2023 Oct 30;25:e49324. doi: 10.2196/49324. PMID: 37902826; PMCID: PMC10644179.	Large Language Models for Therapy Recommendations Across 3 Clinical Specialties: Comparative Study	Medication Recommendations and Treatment Efficacy	Clinical Practice	2023	Cohere series	36
384	English	Risk communication, Adverse effects description: risks of each treatment procedure described	Abscess	20.00%	3	Command	command-xlarge-nightly	8/9/2023	Score derived from rankings of 3 specialist physicians on a scale 1 - 5, converted to percentages of accuracy/validity	20 dermatologic diseases out of 60 arbitrarily chosen diseases (19 ophthalmologic, 20 dermatologic, and 21 orthopedic) - dermatology information (therapy recommendation) generated by LLM ranked by 3 specialist physicians	Wilhelm TI, Roos J, Kaczmarczyk R. Large Language Models for Therapy Recommendations Across 3 Clinical Specialties: Comparative Study. J Med Internet Res. 2023 Oct 30;25:e49324. doi: 10.2196/49324. PMID: 37902826; PMCID: PMC10644179.	Large Language Models for Therapy Recommendations Across 3 Clinical Specialties: Comparative Study	Medication Recommendations and Treatment Efficacy	Clinical Practice	2023	Cohere series	36
385	English	Risk communication, Adverse effects description: risks of each treatment procedure described	Discoid lupus erythematosus	20.00%	3	Command	command-xlarge-nightly	8/9/2023	Score derived from rankings of 3 specialist physicians on a scale 1 - 5, converted to percentages of accuracy/validity	20 dermatologic diseases out of 60 arbitrarily chosen diseases (19 ophthalmologic, 20 dermatologic, and 21 orthopedic) - dermatology information (therapy recommendation) generated by LLM ranked by 3 specialist physicians	Wilhelm TI, Roos J, Kaczmarczyk R. Large Language Models for Therapy Recommendations Across 3 Clinical Specialties: Comparative Study. J Med Internet Res. 2023 Oct 30;25:e49324. doi: 10.2196/49324. PMID: 37902826; PMCID: PMC10644179.	Large Language Models for Therapy Recommendations Across 3 Clinical Specialties: Comparative Study	Medication Recommendations and Treatment Efficacy	Clinical Practice	2023	Cohere series	36
386	English	Risk communication, Adverse effects description: risks of each treatment procedure described	Clavus	20.00%	3	Command	command-xlarge-nightly	8/9/2023	Score derived from rankings of 3 specialist physicians on a scale 1 - 5, converted to percentages of accuracy/validity	20 dermatologic diseases out of 60 arbitrarily chosen diseases (19 ophthalmologic, 20 dermatologic, and 21 orthopedic) - dermatology information (therapy recommendation) generated by LLM ranked by 3 specialist physicians	Wilhelm TI, Roos J, Kaczmarczyk R. Large Language Models for Therapy Recommendations Across 3 Clinical Specialties: Comparative Study. J Med Internet Res. 2023 Oct 30;25:e49324. doi: 10.2196/49324. PMID: 37902826; PMCID: PMC10644179.	Large Language Models for Therapy Recommendations Across 3 Clinical Specialties: Comparative Study	Medication Recommendations and Treatment Efficacy	Clinical Practice	2023	Cohere series	36
387	English	Risk communication, Adverse effects description: risks of each treatment procedure described	Basal Cell Carcinoma	20.00%	3	Command	command-xlarge-nightly	8/9/2023	Score derived from rankings of 3 specialist physicians on a scale 1 - 5, converted to percentages of accuracy/validity	20 dermatologic diseases out of 60 arbitrarily chosen diseases (19 ophthalmologic, 20 dermatologic, and 21 orthopedic) - dermatology information (therapy recommendation) generated by LLM ranked by 3 specialist physicians	Wilhelm TI, Roos J, Kaczmarczyk R. Large Language Models for Therapy Recommendations Across 3 Clinical Specialties: Comparative Study. J Med Internet Res. 2023 Oct 30;25:e49324. doi: 10.2196/49324. PMID: 37902826; PMCID: PMC10644179.	Large Language Models for Therapy Recommendations Across 3 Clinical Specialties: Comparative Study	Medication Recommendations and Treatment Efficacy	Clinical Practice	2023	Cohere series	36
388	English	Risk communication, Adverse effects description: risks of each treatment procedure described	Melanoma	20.00%	3	Command	command-xlarge-nightly	8/9/2023	Score derived from rankings of 3 specialist physicians on a scale 1 - 5, converted to percentages of accuracy/validity	20 dermatologic diseases out of 60 arbitrarily chosen diseases (19 ophthalmologic, 20 dermatologic, and 21 orthopedic) - dermatology information (therapy recommendation) generated by LLM ranked by 3 specialist physicians	Wilhelm TI, Roos J, Kaczmarczyk R. Large Language Models for Therapy Recommendations Across 3 Clinical Specialties: Comparative Study. J Med Internet Res. 2023 Oct 30;25:e49324. doi: 10.2196/49324. PMID: 37902826; PMCID: PMC10644179.	Large Language Models for Therapy Recommendations Across 3 Clinical Specialties: Comparative Study	Medication Recommendations and Treatment Efficacy	Clinical Practice	2023	Cohere series	36
389	English	Risk communication, Adverse effects description: risks of each treatment procedure described	Actinic Keratosis	20.00%	3	Command	command-xlarge-nightly	8/9/2023	Score derived from rankings of 3 specialist physicians on a scale 1 - 5, converted to percentages of accuracy/validity	20 dermatologic diseases out of 60 arbitrarily chosen diseases (19 ophthalmologic, 20 dermatologic, and 21 orthopedic) - dermatology information (therapy recommendation) generated by LLM ranked by 3 specialist physicians	Wilhelm TI, Roos J, Kaczmarczyk R. Large Language Models for Therapy Recommendations Across 3 Clinical Specialties: Comparative Study. J Med Internet Res. 2023 Oct 30;25:e49324. doi: 10.2196/49324. PMID: 37902826; PMCID: PMC10644179.	Large Language Models for Therapy Recommendations Across 3 Clinical Specialties: Comparative Study	Medication Recommendations and Treatment Efficacy	Clinical Practice	2023	Cohere series	36
390	English	Risk communication, Adverse effects description: risks of each treatment procedure described	Chronic urticaria	20.00%	3	Command	command-xlarge-nightly	8/9/2023	Score derived from rankings of 3 specialist physicians on a scale 1 - 5, converted to percentages of accuracy/validity	20 dermatologic diseases out of 60 arbitrarily chosen diseases (19 ophthalmologic, 20 dermatologic, and 21 orthopedic) - dermatology information (therapy recommendation) generated by LLM ranked by 3 specialist physicians	Wilhelm TI, Roos J, Kaczmarczyk R. Large Language Models for Therapy Recommendations Across 3 Clinical Specialties: Comparative Study. J Med Internet Res. 2023 Oct 30;25:e49324. doi: 10.2196/49324. PMID: 37902826; PMCID: PMC10644179.	Large Language Models for Therapy Recommendations Across 3 Clinical Specialties: Comparative Study	Medication Recommendations and Treatment Efficacy	Clinical Practice	2023	Cohere series	36
391	English	Risk communication, Adverse effects description: risks of each treatment procedure described	Pyoderma gangrenosum	20.00%	3	Command	command-xlarge-nightly	8/9/2023	Score derived from rankings of 3 specialist physicians on a scale 1 - 5, converted to percentages of accuracy/validity	20 dermatologic diseases out of 60 arbitrarily chosen diseases (19 ophthalmologic, 20 dermatologic, and 21 orthopedic) - dermatology information (therapy recommendation) generated by LLM ranked by 3 specialist physicians	Wilhelm TI, Roos J, Kaczmarczyk R. Large Language Models for Therapy Recommendations Across 3 Clinical Specialties: Comparative Study. J Med Internet Res. 2023 Oct 30;25:e49324. doi: 10.2196/49324. PMID: 37902826; PMCID: PMC10644179.	Large Language Models for Therapy Recommendations Across 3 Clinical Specialties: Comparative Study	Medication Recommendations and Treatment Efficacy	Clinical Practice	2023	Cohere series	36
392	English	Risk communication, Adverse effects description: risks of each treatment procedure described	Shingles	20.00%	3	Command	command-xlarge-nightly	8/9/2023	Score derived from rankings of 3 specialist physicians on a scale 1 - 5, converted to percentages of accuracy/validity	20 dermatologic diseases out of 60 arbitrarily chosen diseases (19 ophthalmologic, 20 dermatologic, and 21 orthopedic) - dermatology information (therapy recommendation) generated by LLM ranked by 3 specialist physicians	Wilhelm TI, Roos J, Kaczmarczyk R. Large Language Models for Therapy Recommendations Across 3 Clinical Specialties: Comparative Study. J Med Internet Res. 2023 Oct 30;25:e49324. doi: 10.2196/49324. PMID: 37902826; PMCID: PMC10644179.	Large Language Models for Therapy Recommendations Across 3 Clinical Specialties: Comparative Study	Medication Recommendations and Treatment Efficacy	Clinical Practice	2023	Cohere series	36
393	English	Risk communication, Adverse effects description: risks of each treatment procedure described	Fungal nail infections	20.00%	3	Command	command-xlarge-nightly	8/9/2023	Score derived from rankings of 3 specialist physicians on a scale 1 - 5, converted to percentages of accuracy/validity	20 dermatologic diseases out of 60 arbitrarily chosen diseases (19 ophthalmologic, 20 dermatologic, and 21 orthopedic) - dermatology information (therapy recommendation) generated by LLM ranked by 3 specialist physicians	Wilhelm TI, Roos J, Kaczmarczyk R. Large Language Models for Therapy Recommendations Across 3 Clinical Specialties: Comparative Study. J Med Internet Res. 2023 Oct 30;25:e49324. doi: 10.2196/49324. PMID: 37902826; PMCID: PMC10644179.	Large Language Models for Therapy Recommendations Across 3 Clinical Specialties: Comparative Study	Medication Recommendations and Treatment Efficacy	Clinical Practice	2023	Cohere series	36
394	English	Risk communication, Adverse effects description: risks of each treatment procedure described	Pityriasis versicolor	20.00%	3	Command	command-xlarge-nightly	8/9/2023	Score derived from rankings of 3 specialist physicians on a scale 1 - 5, converted to percentages of accuracy/validity	20 dermatologic diseases out of 60 arbitrarily chosen diseases (19 ophthalmologic, 20 dermatologic, and 21 orthopedic) - dermatology information (therapy recommendation) generated by LLM ranked by 3 specialist physicians	Wilhelm TI, Roos J, Kaczmarczyk R. Large Language Models for Therapy Recommendations Across 3 Clinical Specialties: Comparative Study. J Med Internet Res. 2023 Oct 30;25:e49324. doi: 10.2196/49324. PMID: 37902826; PMCID: PMC10644179.	Large Language Models for Therapy Recommendations Across 3 Clinical Specialties: Comparative Study	Medication Recommendations and Treatment Efficacy	Clinical Practice	2023	Cohere series	36
395	English	Risk communication, Adverse effects description: risks of each treatment procedure described	Tinea corporis	20.00%	3	Command	command-xlarge-nightly	8/9/2023	Score derived from rankings of 3 specialist physicians on a scale 1 - 5, converted to percentages of accuracy/validity	20 dermatologic diseases out of 60 arbitrarily chosen diseases (19 ophthalmologic, 20 dermatologic, and 21 orthopedic) - dermatology information (therapy recommendation) generated by LLM ranked by 3 specialist physicians	Wilhelm TI, Roos J, Kaczmarczyk R. Large Language Models for Therapy Recommendations Across 3 Clinical Specialties: Comparative Study. J Med Internet Res. 2023 Oct 30;25:e49324. doi: 10.2196/49324. PMID: 37902826; PMCID: PMC10644179.	Large Language Models for Therapy Recommendations Across 3 Clinical Specialties: Comparative Study	Medication Recommendations and Treatment Efficacy	Clinical Practice	2023	Cohere series	36
396	English	Risk communication, Adverse effects description: risks of each treatment procedure described	Impetigo	20.00%	3	Command	command-xlarge-nightly	8/9/2023	Score derived from rankings of 3 specialist physicians on a scale 1 - 5, converted to percentages of accuracy/validity	20 dermatologic diseases out of 60 arbitrarily chosen diseases (19 ophthalmologic, 20 dermatologic, and 21 orthopedic) - dermatology information (therapy recommendation) generated by LLM ranked by 3 specialist physicians	Wilhelm TI, Roos J, Kaczmarczyk R. Large Language Models for Therapy Recommendations Across 3 Clinical Specialties: Comparative Study. J Med Internet Res. 2023 Oct 30;25:e49324. doi: 10.2196/49324. PMID: 37902826; PMCID: PMC10644179.	Large Language Models for Therapy Recommendations Across 3 Clinical Specialties: Comparative Study	Medication Recommendations and Treatment Efficacy	Clinical Practice	2023	Cohere series	36
397	English	Risk communication, Adverse effects description: risks of each treatment procedure described	Erythrasma	20.00%	3	Command	command-xlarge-nightly	8/9/2023	Score derived from rankings of 3 specialist physicians on a scale 1 - 5, converted to percentages of accuracy/validity	20 dermatologic diseases out of 60 arbitrarily chosen diseases (19 ophthalmologic, 20 dermatologic, and 21 orthopedic) - dermatology information (therapy recommendation) generated by LLM ranked by 3 specialist physicians	Wilhelm TI, Roos J, Kaczmarczyk R. Large Language Models for Therapy Recommendations Across 3 Clinical Specialties: Comparative Study. J Med Internet Res. 2023 Oct 30;25:e49324. doi: 10.2196/49324. PMID: 37902826; PMCID: PMC10644179.	Large Language Models for Therapy Recommendations Across 3 Clinical Specialties: Comparative Study	Medication Recommendations and Treatment Efficacy	Clinical Practice	2023	Cohere series	36
398	English	Risk communication, Adverse effects description: risks of each treatment procedure described	Dermatomyositis	20.00%	3	Command	command-xlarge-nightly	8/9/2023	Score derived from rankings of 3 specialist physicians on a scale 1 - 5, converted to percentages of accuracy/validity	20 dermatologic diseases out of 60 arbitrarily chosen diseases (19 ophthalmologic, 20 dermatologic, and 21 orthopedic) - dermatology information (therapy recommendation) generated by LLM ranked by 3 specialist physicians	Wilhelm TI, Roos J, Kaczmarczyk R. Large Language Models for Therapy Recommendations Across 3 Clinical Specialties: Comparative Study. J Med Internet Res. 2023 Oct 30;25:e49324. doi: 10.2196/49324. PMID: 37902826; PMCID: PMC10644179.	Large Language Models for Therapy Recommendations Across 3 Clinical Specialties: Comparative Study	Medication Recommendations and Treatment Efficacy	Clinical Practice	2023	Cohere series	36
399	English	Risk communication, Adverse effects description: risks of each treatment procedure described	Scleroderma	20.00%	3	Command	command-xlarge-nightly	8/9/2023	Score derived from rankings of 3 specialist physicians on a scale 1 - 5, converted to percentages of accuracy/validity	20 dermatologic diseases out of 60 arbitrarily chosen diseases (19 ophthalmologic, 20 dermatologic, and 21 orthopedic) - dermatology information (therapy recommendation) generated by LLM ranked by 3 specialist physicians	Wilhelm TI, Roos J, Kaczmarczyk R. Large Language Models for Therapy Recommendations Across 3 Clinical Specialties: Comparative Study. J Med Internet Res. 2023 Oct 30;25:e49324. doi: 10.2196/49324. PMID: 37902826; PMCID: PMC10644179.	Large Language Models for Therapy Recommendations Across 3 Clinical Specialties: Comparative Study	Medication Recommendations and Treatment Efficacy	Clinical Practice	2023	Cohere series	36
400	English	Risk communication, Adverse effects description: risks of each treatment procedure described	Morphea	20.00%	3	Command	command-xlarge-nightly	8/9/2023	Score derived from rankings of 3 specialist physicians on a scale 1 - 5, converted to percentages of accuracy/validity	20 dermatologic diseases out of 60 arbitrarily chosen diseases (19 ophthalmologic, 20 dermatologic, and 21 orthopedic) - dermatology information (therapy recommendation) generated by LLM ranked by 3 specialist physicians	Wilhelm TI, Roos J, Kaczmarczyk R. Large Language Models for Therapy Recommendations Across 3 Clinical Specialties: Comparative Study. J Med Internet Res. 2023 Oct 30;25:e49324. doi: 10.2196/49324. PMID: 37902826; PMCID: PMC10644179.	Large Language Models for Therapy Recommendations Across 3 Clinical Specialties: Comparative Study	Medication Recommendations and Treatment Efficacy	Clinical Practice	2023	Cohere series	36
401	English	Quality of life impact, QoL assessment, Patient-centered outcomes, Well-being impact evaluation: Is it described how the treatment procedures affect quality of life	Abscess	20.00%	3	Command	command-xlarge-nightly	8/9/2023	Score derived from rankings of 3 specialist physicians on a scale 1 - 5, converted to percentages of accuracy/validity	20 dermatologic diseases out of 60 arbitrarily chosen diseases (19 ophthalmologic, 20 dermatologic, and 21 orthopedic) - dermatology information (therapy recommendation) generated by LLM ranked by 3 specialist physicians	Wilhelm TI, Roos J, Kaczmarczyk R. Large Language Models for Therapy Recommendations Across 3 Clinical Specialties: Comparative Study. J Med Internet Res. 2023 Oct 30;25:e49324. doi: 10.2196/49324. PMID: 37902826; PMCID: PMC10644179.	Large Language Models for Therapy Recommendations Across 3 Clinical Specialties: Comparative Study	Medication Recommendations and Treatment Efficacy	Clinical Practice	2023	Cohere series	36
402	English	Quality of life impact, QoL assessment, Patient-centered outcomes, Well-being impact evaluation: Is it described how the treatment procedures affect quality of life	Discoid lupus erythematosus	20.00%	3	Command	command-xlarge-nightly	8/9/2023	Score derived from rankings of 3 specialist physicians on a scale 1 - 5, converted to percentages of accuracy/validity	20 dermatologic diseases out of 60 arbitrarily chosen diseases (19 ophthalmologic, 20 dermatologic, and 21 orthopedic) - dermatology information (therapy recommendation) generated by LLM ranked by 3 specialist physicians	Wilhelm TI, Roos J, Kaczmarczyk R. Large Language Models for Therapy Recommendations Across 3 Clinical Specialties: Comparative Study. J Med Internet Res. 2023 Oct 30;25:e49324. doi: 10.2196/49324. PMID: 37902826; PMCID: PMC10644179.	Large Language Models for Therapy Recommendations Across 3 Clinical Specialties: Comparative Study	Medication Recommendations and Treatment Efficacy	Clinical Practice	2023	Cohere series	36
403	English	Quality of life impact, QoL assessment, Patient-centered outcomes, Well-being impact evaluation: Is it described how the treatment procedures affect quality of life	Clavus	20.00%	3	Command	command-xlarge-nightly	8/9/2023	Score derived from rankings of 3 specialist physicians on a scale 1 - 5, converted to percentages of accuracy/validity	20 dermatologic diseases out of 60 arbitrarily chosen diseases (19 ophthalmologic, 20 dermatologic, and 21 orthopedic) - dermatology information (therapy recommendation) generated by LLM ranked by 3 specialist physicians	Wilhelm TI, Roos J, Kaczmarczyk R. Large Language Models for Therapy Recommendations Across 3 Clinical Specialties: Comparative Study. J Med Internet Res. 2023 Oct 30;25:e49324. doi: 10.2196/49324. PMID: 37902826; PMCID: PMC10644179.	Large Language Models for Therapy Recommendations Across 3 Clinical Specialties: Comparative Study	Medication Recommendations and Treatment Efficacy	Clinical Practice	2023	Cohere series	36
404	English	Quality of life impact, QoL assessment, Patient-centered outcomes, Well-being impact evaluation: Is it described how the treatment procedures affect quality of life	Basal Cell Carcinoma	20.00%	3	Command	command-xlarge-nightly	8/9/2023	Score derived from rankings of 3 specialist physicians on a scale 1 - 5, converted to percentages of accuracy/validity	20 dermatologic diseases out of 60 arbitrarily chosen diseases (19 ophthalmologic, 20 dermatologic, and 21 orthopedic) - dermatology information (therapy recommendation) generated by LLM ranked by 3 specialist physicians	Wilhelm TI, Roos J, Kaczmarczyk R. Large Language Models for Therapy Recommendations Across 3 Clinical Specialties: Comparative Study. J Med Internet Res. 2023 Oct 30;25:e49324. doi: 10.2196/49324. PMID: 37902826; PMCID: PMC10644179.	Large Language Models for Therapy Recommendations Across 3 Clinical Specialties: Comparative Study	Medication Recommendations and Treatment Efficacy	Clinical Practice	2023	Cohere series	36
405	English	Quality of life impact, QoL assessment, Patient-centered outcomes, Well-being impact evaluation: Is it described how the treatment procedures affect quality of life	Melanoma	20.00%	3	Command	command-xlarge-nightly	8/9/2023	Score derived from rankings of 3 specialist physicians on a scale 1 - 5, converted to percentages of accuracy/validity	20 dermatologic diseases out of 60 arbitrarily chosen diseases (19 ophthalmologic, 20 dermatologic, and 21 orthopedic) - dermatology information (therapy recommendation) generated by LLM ranked by 3 specialist physicians	Wilhelm TI, Roos J, Kaczmarczyk R. Large Language Models for Therapy Recommendations Across 3 Clinical Specialties: Comparative Study. J Med Internet Res. 2023 Oct 30;25:e49324. doi: 10.2196/49324. PMID: 37902826; PMCID: PMC10644179.	Large Language Models for Therapy Recommendations Across 3 Clinical Specialties: Comparative Study	Medication Recommendations and Treatment Efficacy	Clinical Practice	2023	Cohere series	36
406	English	Quality of life impact, QoL assessment, Patient-centered outcomes, Well-being impact evaluation: Is it described how the treatment procedures affect quality of life	Actinic Keratosis	20.00%	3	Command	command-xlarge-nightly	8/9/2023	Score derived from rankings of 3 specialist physicians on a scale 1 - 5, converted to percentages of accuracy/validity	20 dermatologic diseases out of 60 arbitrarily chosen diseases (19 ophthalmologic, 20 dermatologic, and 21 orthopedic) - dermatology information (therapy recommendation) generated by LLM ranked by 3 specialist physicians	Wilhelm TI, Roos J, Kaczmarczyk R. Large Language Models for Therapy Recommendations Across 3 Clinical Specialties: Comparative Study. J Med Internet Res. 2023 Oct 30;25:e49324. doi: 10.2196/49324. PMID: 37902826; PMCID: PMC10644179.	Large Language Models for Therapy Recommendations Across 3 Clinical Specialties: Comparative Study	Medication Recommendations and Treatment Efficacy	Clinical Practice	2023	Cohere series	36
407	English	Quality of life impact, QoL assessment, Patient-centered outcomes, Well-being impact evaluation: Is it described how the treatment procedures affect quality of life	Chronic urticaria	20.00%	3	Command	command-xlarge-nightly	8/9/2023	Score derived from rankings of 3 specialist physicians on a scale 1 - 5, converted to percentages of accuracy/validity	20 dermatologic diseases out of 60 arbitrarily chosen diseases (19 ophthalmologic, 20 dermatologic, and 21 orthopedic) - dermatology information (therapy recommendation) generated by LLM ranked by 3 specialist physicians	Wilhelm TI, Roos J, Kaczmarczyk R. Large Language Models for Therapy Recommendations Across 3 Clinical Specialties: Comparative Study. J Med Internet Res. 2023 Oct 30;25:e49324. doi: 10.2196/49324. PMID: 37902826; PMCID: PMC10644179.	Large Language Models for Therapy Recommendations Across 3 Clinical Specialties: Comparative Study	Medication Recommendations and Treatment Efficacy	Clinical Practice	2023	Cohere series	36
408	English	Quality of life impact, QoL assessment, Patient-centered outcomes, Well-being impact evaluation: Is it described how the treatment procedures affect quality of life	Pyoderma gangrenosum	20.00%	3	Command	command-xlarge-nightly	8/9/2023	Score derived from rankings of 3 specialist physicians on a scale 1 - 5, converted to percentages of accuracy/validity	20 dermatologic diseases out of 60 arbitrarily chosen diseases (19 ophthalmologic, 20 dermatologic, and 21 orthopedic) - dermatology information (therapy recommendation) generated by LLM ranked by 3 specialist physicians	Wilhelm TI, Roos J, Kaczmarczyk R. Large Language Models for Therapy Recommendations Across 3 Clinical Specialties: Comparative Study. J Med Internet Res. 2023 Oct 30;25:e49324. doi: 10.2196/49324. PMID: 37902826; PMCID: PMC10644179.	Large Language Models for Therapy Recommendations Across 3 Clinical Specialties: Comparative Study	Medication Recommendations and Treatment Efficacy	Clinical Practice	2023	Cohere series	36
409	English	Quality of life impact, QoL assessment, Patient-centered outcomes, Well-being impact evaluation: Is it described how the treatment procedures affect quality of life	Fungal nail infections	20.00%	3	Command	command-xlarge-nightly	8/9/2023	Score derived from rankings of 3 specialist physicians on a scale 1 - 5, converted to percentages of accuracy/validity	20 dermatologic diseases out of 60 arbitrarily chosen diseases (19 ophthalmologic, 20 dermatologic, and 21 orthopedic) - dermatology information (therapy recommendation) generated by LLM ranked by 3 specialist physicians	Wilhelm TI, Roos J, Kaczmarczyk R. Large Language Models for Therapy Recommendations Across 3 Clinical Specialties: Comparative Study. J Med Internet Res. 2023 Oct 30;25:e49324. doi: 10.2196/49324. PMID: 37902826; PMCID: PMC10644179.	Large Language Models for Therapy Recommendations Across 3 Clinical Specialties: Comparative Study	Medication Recommendations and Treatment Efficacy	Clinical Practice	2023	Cohere series	36
410	English	Quality of life impact, QoL assessment, Patient-centered outcomes, Well-being impact evaluation: Is it described how the treatment procedures affect quality of life	Pityriasis versicolor	20.00%	3	Command	command-xlarge-nightly	8/9/2023	Score derived from rankings of 3 specialist physicians on a scale 1 - 5, converted to percentages of accuracy/validity	20 dermatologic diseases out of 60 arbitrarily chosen diseases (19 ophthalmologic, 20 dermatologic, and 21 orthopedic) - dermatology information (therapy recommendation) generated by LLM ranked by 3 specialist physicians	Wilhelm TI, Roos J, Kaczmarczyk R. Large Language Models for Therapy Recommendations Across 3 Clinical Specialties: Comparative Study. J Med Internet Res. 2023 Oct 30;25:e49324. doi: 10.2196/49324. PMID: 37902826; PMCID: PMC10644179.	Large Language Models for Therapy Recommendations Across 3 Clinical Specialties: Comparative Study	Medication Recommendations and Treatment Efficacy	Clinical Practice	2023	Cohere series	36
411	English	Quality of life impact, QoL assessment, Patient-centered outcomes, Well-being impact evaluation: Is it described how the treatment procedures affect quality of life	Tinea corporis	20.00%	3	Command	command-xlarge-nightly	8/9/2023	Score derived from rankings of 3 specialist physicians on a scale 1 - 5, converted to percentages of accuracy/validity	20 dermatologic diseases out of 60 arbitrarily chosen diseases (19 ophthalmologic, 20 dermatologic, and 21 orthopedic) - dermatology information (therapy recommendation) generated by LLM ranked by 3 specialist physicians	Wilhelm TI, Roos J, Kaczmarczyk R. Large Language Models for Therapy Recommendations Across 3 Clinical Specialties: Comparative Study. J Med Internet Res. 2023 Oct 30;25:e49324. doi: 10.2196/49324. PMID: 37902826; PMCID: PMC10644179.	Large Language Models for Therapy Recommendations Across 3 Clinical Specialties: Comparative Study	Medication Recommendations and Treatment Efficacy	Clinical Practice	2023	Cohere series	36
412	English	Quality of life impact, QoL assessment, Patient-centered outcomes, Well-being impact evaluation: Is it described how the treatment procedures affect quality of life	Impetigo	20.00%	3	Command	command-xlarge-nightly	8/9/2023	Score derived from rankings of 3 specialist physicians on a scale 1 - 5, converted to percentages of accuracy/validity	20 dermatologic diseases out of 60 arbitrarily chosen diseases (19 ophthalmologic, 20 dermatologic, and 21 orthopedic) - dermatology information (therapy recommendation) generated by LLM ranked by 3 specialist physicians	Wilhelm TI, Roos J, Kaczmarczyk R. Large Language Models for Therapy Recommendations Across 3 Clinical Specialties: Comparative Study. J Med Internet Res. 2023 Oct 30;25:e49324. doi: 10.2196/49324. PMID: 37902826; PMCID: PMC10644179.	Large Language Models for Therapy Recommendations Across 3 Clinical Specialties: Comparative Study	Medication Recommendations and Treatment Efficacy	Clinical Practice	2023	Cohere series	36
413	English	Quality of life impact, QoL assessment, Patient-centered outcomes, Well-being impact evaluation: Is it described how the treatment procedures affect quality of life	Erythrasma	20.00%	3	Command	command-xlarge-nightly	8/9/2023	Score derived from rankings of 3 specialist physicians on a scale 1 - 5, converted to percentages of accuracy/validity	20 dermatologic diseases out of 60 arbitrarily chosen diseases (19 ophthalmologic, 20 dermatologic, and 21 orthopedic) - dermatology information (therapy recommendation) generated by LLM ranked by 3 specialist physicians	Wilhelm TI, Roos J, Kaczmarczyk R. Large Language Models for Therapy Recommendations Across 3 Clinical Specialties: Comparative Study. J Med Internet Res. 2023 Oct 30;25:e49324. doi: 10.2196/49324. PMID: 37902826; PMCID: PMC10644179.	Large Language Models for Therapy Recommendations Across 3 Clinical Specialties: Comparative Study	Medication Recommendations and Treatment Efficacy	Clinical Practice	2023	Cohere series	36
414	English	Quality of life impact, QoL assessment, Patient-centered outcomes, Well-being impact evaluation: Is it described how the treatment procedures affect quality of life	Dermatomyositis	20.00%	3	Command	command-xlarge-nightly	8/9/2023	Score derived from rankings of 3 specialist physicians on a scale 1 - 5, converted to percentages of accuracy/validity	20 dermatologic diseases out of 60 arbitrarily chosen diseases (19 ophthalmologic, 20 dermatologic, and 21 orthopedic) - dermatology information (therapy recommendation) generated by LLM ranked by 3 specialist physicians	Wilhelm TI, Roos J, Kaczmarczyk R. Large Language Models for Therapy Recommendations Across 3 Clinical Specialties: Comparative Study. J Med Internet Res. 2023 Oct 30;25:e49324. doi: 10.2196/49324. PMID: 37902826; PMCID: PMC10644179.	Large Language Models for Therapy Recommendations Across 3 Clinical Specialties: Comparative Study	Medication Recommendations and Treatment Efficacy	Clinical Practice	2023	Cohere series	36
415	English	Quality of life impact, QoL assessment, Patient-centered outcomes, Well-being impact evaluation: Is it described how the treatment procedures affect quality of life	Morphea	20.00%	3	Command	command-xlarge-nightly	8/9/2023	Score derived from rankings of 3 specialist physicians on a scale 1 - 5, converted to percentages of accuracy/validity	20 dermatologic diseases out of 60 arbitrarily chosen diseases (19 ophthalmologic, 20 dermatologic, and 21 orthopedic) - dermatology information (therapy recommendation) generated by LLM ranked by 3 specialist physicians	Wilhelm TI, Roos J, Kaczmarczyk R. Large Language Models for Therapy Recommendations Across 3 Clinical Specialties: Comparative Study. J Med Internet Res. 2023 Oct 30;25:e49324. doi: 10.2196/49324. PMID: 37902826; PMCID: PMC10644179.	Large Language Models for Therapy Recommendations Across 3 Clinical Specialties: Comparative Study	Medication Recommendations and Treatment Efficacy	Clinical Practice	2023	Cohere series	36
416	English	Therapeutic alternatives evaluation, Options presentation, Treatment options disclosure: Is it clearly presented that more than one possible treatment procedure may exist	Pyoderma gangrenosum	20.00%	3	Command	command-xlarge-nightly	8/9/2023	Score derived from rankings of 3 specialist physicians on a scale 1 - 5, converted to percentages of accuracy/validity	20 dermatologic diseases out of 60 arbitrarily chosen diseases (19 ophthalmologic, 20 dermatologic, and 21 orthopedic) - dermatology information (therapy recommendation) generated by LLM ranked by 3 specialist physicians	Wilhelm TI, Roos J, Kaczmarczyk R. Large Language Models for Therapy Recommendations Across 3 Clinical Specialties: Comparative Study. J Med Internet Res. 2023 Oct 30;25:e49324. doi: 10.2196/49324. PMID: 37902826; PMCID: PMC10644179.	Large Language Models for Therapy Recommendations Across 3 Clinical Specialties: Comparative Study	Medication Recommendations and Treatment Efficacy	Clinical Practice	2023	Cohere series	36
417	English	Therapeutic alternatives evaluation, Options presentation, Treatment options disclosure: Is it clearly presented that more than one possible treatment procedure may exist	Fungal nail infections	20.00%	3	Command	command-xlarge-nightly	8/9/2023	Score derived from rankings of 3 specialist physicians on a scale 1 - 5, converted to percentages of accuracy/validity	20 dermatologic diseases out of 60 arbitrarily chosen diseases (19 ophthalmologic, 20 dermatologic, and 21 orthopedic) - dermatology information (therapy recommendation) generated by LLM ranked by 3 specialist physicians	Wilhelm TI, Roos J, Kaczmarczyk R. Large Language Models for Therapy Recommendations Across 3 Clinical Specialties: Comparative Study. J Med Internet Res. 2023 Oct 30;25:e49324. doi: 10.2196/49324. PMID: 37902826; PMCID: PMC10644179.	Large Language Models for Therapy Recommendations Across 3 Clinical Specialties: Comparative Study	Medication Recommendations and Treatment Efficacy	Clinical Practice	2023	Cohere series	36
418	English	Therapeutic alternatives evaluation, Options presentation, Treatment options disclosure: Is it clearly presented that more than one possible treatment procedure may exist	Impetigo	20.00%	3	Command	command-xlarge-nightly	8/9/2023	Score derived from rankings of 3 specialist physicians on a scale 1 - 5, converted to percentages of accuracy/validity	20 dermatologic diseases out of 60 arbitrarily chosen diseases (19 ophthalmologic, 20 dermatologic, and 21 orthopedic) - dermatology information (therapy recommendation) generated by LLM ranked by 3 specialist physicians	Wilhelm TI, Roos J, Kaczmarczyk R. Large Language Models for Therapy Recommendations Across 3 Clinical Specialties: Comparative Study. J Med Internet Res. 2023 Oct 30;25:e49324. doi: 10.2196/49324. PMID: 37902826; PMCID: PMC10644179.	Large Language Models for Therapy Recommendations Across 3 Clinical Specialties: Comparative Study	Medication Recommendations and Treatment Efficacy	Clinical Practice	2023	Cohere series	36
419	English	Therapeutic alternatives evaluation, Options presentation, Treatment options disclosure: Is it clearly presented that more than one possible treatment procedure may exist	Erythrasma	20.00%	3	Command	command-xlarge-nightly	8/9/2023	Score derived from rankings of 3 specialist physicians on a scale 1 - 5, converted to percentages of accuracy/validity	20 dermatologic diseases out of 60 arbitrarily chosen diseases (19 ophthalmologic, 20 dermatologic, and 21 orthopedic) - dermatology information (therapy recommendation) generated by LLM ranked by 3 specialist physicians	Wilhelm TI, Roos J, Kaczmarczyk R. Large Language Models for Therapy Recommendations Across 3 Clinical Specialties: Comparative Study. J Med Internet Res. 2023 Oct 30;25:e49324. doi: 10.2196/49324. PMID: 37902826; PMCID: PMC10644179.	Large Language Models for Therapy Recommendations Across 3 Clinical Specialties: Comparative Study	Medication Recommendations and Treatment Efficacy	Clinical Practice	2023	Cohere series	36
420	English	Patient engagement assessment, Shared decision-making support, SDM facilitation, Decision support evaluation: the information is an aid to "shared decision-making"	Atopic eczema	20.00%	3	Command	command-xlarge-nightly	8/9/2023	Score derived from rankings of 3 specialist physicians on a scale 1 - 5, converted to percentages of accuracy/validity	20 dermatologic diseases out of 60 arbitrarily chosen diseases (19 ophthalmologic, 20 dermatologic, and 21 orthopedic) - dermatology information (therapy recommendation) generated by LLM ranked by 3 specialist physicians	Wilhelm TI, Roos J, Kaczmarczyk R. Large Language Models for Therapy Recommendations Across 3 Clinical Specialties: Comparative Study. J Med Internet Res. 2023 Oct 30;25:e49324. doi: 10.2196/49324. PMID: 37902826; PMCID: PMC10644179.	Large Language Models for Therapy Recommendations Across 3 Clinical Specialties: Comparative Study	Medication Recommendations and Treatment Efficacy	Clinical Practice	2023	Cohere series	36
421	English	Patient engagement assessment, Shared decision-making support, SDM facilitation, Decision support evaluation: the information is an aid to "shared decision-making"	Pyoderma gangrenosum	20.00%	3	Command	command-xlarge-nightly	8/9/2023	Score derived from rankings of 3 specialist physicians on a scale 1 - 5, converted to percentages of accuracy/validity	20 dermatologic diseases out of 60 arbitrarily chosen diseases (19 ophthalmologic, 20 dermatologic, and 21 orthopedic) - dermatology information (therapy recommendation) generated by LLM ranked by 3 specialist physicians	Wilhelm TI, Roos J, Kaczmarczyk R. Large Language Models for Therapy Recommendations Across 3 Clinical Specialties: Comparative Study. J Med Internet Res. 2023 Oct 30;25:e49324. doi: 10.2196/49324. PMID: 37902826; PMCID: PMC10644179.	Large Language Models for Therapy Recommendations Across 3 Clinical Specialties: Comparative Study	Medication Recommendations and Treatment Efficacy	Clinical Practice	2023	Cohere series	36
422	English	Patient engagement assessment, Shared decision-making support, SDM facilitation, Decision support evaluation: the information is an aid to "shared decision-making"	Fungal nail infections	20.00%	3	Command	command-xlarge-nightly	8/9/2023	Score derived from rankings of 3 specialist physicians on a scale 1 - 5, converted to percentages of accuracy/validity	20 dermatologic diseases out of 60 arbitrarily chosen diseases (19 ophthalmologic, 20 dermatologic, and 21 orthopedic) - dermatology information (therapy recommendation) generated by LLM ranked by 3 specialist physicians	Wilhelm TI, Roos J, Kaczmarczyk R. Large Language Models for Therapy Recommendations Across 3 Clinical Specialties: Comparative Study. J Med Internet Res. 2023 Oct 30;25:e49324. doi: 10.2196/49324. PMID: 37902826; PMCID: PMC10644179.	Large Language Models for Therapy Recommendations Across 3 Clinical Specialties: Comparative Study	Medication Recommendations and Treatment Efficacy	Clinical Practice	2023	Cohere series	36
423	English	Patient engagement assessment, Shared decision-making support, SDM facilitation, Decision support evaluation: the information is an aid to "shared decision-making"	Pityriasis versicolor	20.00%	3	Command	command-xlarge-nightly	8/9/2023	Score derived from rankings of 3 specialist physicians on a scale 1 - 5, converted to percentages of accuracy/validity	20 dermatologic diseases out of 60 arbitrarily chosen diseases (19 ophthalmologic, 20 dermatologic, and 21 orthopedic) - dermatology information (therapy recommendation) generated by LLM ranked by 3 specialist physicians	Wilhelm TI, Roos J, Kaczmarczyk R. Large Language Models for Therapy Recommendations Across 3 Clinical Specialties: Comparative Study. J Med Internet Res. 2023 Oct 30;25:e49324. doi: 10.2196/49324. PMID: 37902826; PMCID: PMC10644179.	Large Language Models for Therapy Recommendations Across 3 Clinical Specialties: Comparative Study	Medication Recommendations and Treatment Efficacy	Clinical Practice	2023	Cohere series	36
424	English	Patient engagement assessment, Shared decision-making support, SDM facilitation, Decision support evaluation: the information is an aid to "shared decision-making"	Tinea corporis	20.00%	3	Command	command-xlarge-nightly	8/9/2023	Score derived from rankings of 3 specialist physicians on a scale 1 - 5, converted to percentages of accuracy/validity	20 dermatologic diseases out of 60 arbitrarily chosen diseases (19 ophthalmologic, 20 dermatologic, and 21 orthopedic) - dermatology information (therapy recommendation) generated by LLM ranked by 3 specialist physicians	Wilhelm TI, Roos J, Kaczmarczyk R. Large Language Models for Therapy Recommendations Across 3 Clinical Specialties: Comparative Study. J Med Internet Res. 2023 Oct 30;25:e49324. doi: 10.2196/49324. PMID: 37902826; PMCID: PMC10644179.	Large Language Models for Therapy Recommendations Across 3 Clinical Specialties: Comparative Study	Medication Recommendations and Treatment Efficacy	Clinical Practice	2023	Cohere series	36
425	English	Patient engagement assessment, Shared decision-making support, SDM facilitation, Decision support evaluation: the information is an aid to "shared decision-making"	Impetigo	20.00%	3	Command	command-xlarge-nightly	8/9/2023	Score derived from rankings of 3 specialist physicians on a scale 1 - 5, converted to percentages of accuracy/validity	20 dermatologic diseases out of 60 arbitrarily chosen diseases (19 ophthalmologic, 20 dermatologic, and 21 orthopedic) - dermatology information (therapy recommendation) generated by LLM ranked by 3 specialist physicians	Wilhelm TI, Roos J, Kaczmarczyk R. Large Language Models for Therapy Recommendations Across 3 Clinical Specialties: Comparative Study. J Med Internet Res. 2023 Oct 30;25:e49324. doi: 10.2196/49324. PMID: 37902826; PMCID: PMC10644179.	Large Language Models for Therapy Recommendations Across 3 Clinical Specialties: Comparative Study	Medication Recommendations and Treatment Efficacy	Clinical Practice	2023	Cohere series	36
426	English	Patient engagement assessment, Shared decision-making support, SDM facilitation, Decision support evaluation: the information is an aid to "shared decision-making"	Erythrasma	20.00%	3	Command	command-xlarge-nightly	8/9/2023	Score derived from rankings of 3 specialist physicians on a scale 1 - 5, converted to percentages of accuracy/validity	20 dermatologic diseases out of 60 arbitrarily chosen diseases (19 ophthalmologic, 20 dermatologic, and 21 orthopedic) - dermatology information (therapy recommendation) generated by LLM ranked by 3 specialist physicians	Wilhelm TI, Roos J, Kaczmarczyk R. Large Language Models for Therapy Recommendations Across 3 Clinical Specialties: Comparative Study. J Med Internet Res. 2023 Oct 30;25:e49324. doi: 10.2196/49324. PMID: 37902826; PMCID: PMC10644179.	Large Language Models for Therapy Recommendations Across 3 Clinical Specialties: Comparative Study	Medication Recommendations and Treatment Efficacy	Clinical Practice	2023	Cohere series	36
427	English	Information quality assessment, Content quality evaluation, Text reliability evaluation, Informational adequacy: overall quality of generated text as a source of information	Clavus	20.00%	3	Command	command-xlarge-nightly	8/9/2023	Score derived from rankings of 3 specialist physicians on a scale 1 - 5, converted to percentages of accuracy/validity	20 dermatologic diseases out of 60 arbitrarily chosen diseases (19 ophthalmologic, 20 dermatologic, and 21 orthopedic) - dermatology information (therapy recommendation) generated by LLM ranked by 3 specialist physicians	Wilhelm TI, Roos J, Kaczmarczyk R. Large Language Models for Therapy Recommendations Across 3 Clinical Specialties: Comparative Study. J Med Internet Res. 2023 Oct 30;25:e49324. doi: 10.2196/49324. PMID: 37902826; PMCID: PMC10644179.	Large Language Models for Therapy Recommendations Across 3 Clinical Specialties: Comparative Study	Medication Recommendations and Treatment Efficacy	Clinical Practice	2023	Cohere series	36
428	English	Information quality assessment, Content quality evaluation, Text reliability evaluation, Informational adequacy: overall quality of generated text as a source of information	Pyoderma gangrenosum	20.00%	3	Command	command-xlarge-nightly	8/9/2023	Score derived from rankings of 3 specialist physicians on a scale 1 - 5, converted to percentages of accuracy/validity	20 dermatologic diseases out of 60 arbitrarily chosen diseases (19 ophthalmologic, 20 dermatologic, and 21 orthopedic) - dermatology information (therapy recommendation) generated by LLM ranked by 3 specialist physicians	Wilhelm TI, Roos J, Kaczmarczyk R. Large Language Models for Therapy Recommendations Across 3 Clinical Specialties: Comparative Study. J Med Internet Res. 2023 Oct 30;25:e49324. doi: 10.2196/49324. PMID: 37902826; PMCID: PMC10644179.	Large Language Models for Therapy Recommendations Across 3 Clinical Specialties: Comparative Study	Medication Recommendations and Treatment Efficacy	Clinical Practice	2023	Cohere series	36
429	English	Information quality assessment, Content quality evaluation, Text reliability evaluation, Informational adequacy: overall quality of generated text as a source of information	Fungal nail infections	20.00%	3	Command	command-xlarge-nightly	8/9/2023	Score derived from rankings of 3 specialist physicians on a scale 1 - 5, converted to percentages of accuracy/validity	20 dermatologic diseases out of 60 arbitrarily chosen diseases (19 ophthalmologic, 20 dermatologic, and 21 orthopedic) - dermatology information (therapy recommendation) generated by LLM ranked by 3 specialist physicians	Wilhelm TI, Roos J, Kaczmarczyk R. Large Language Models for Therapy Recommendations Across 3 Clinical Specialties: Comparative Study. J Med Internet Res. 2023 Oct 30;25:e49324. doi: 10.2196/49324. PMID: 37902826; PMCID: PMC10644179.	Large Language Models for Therapy Recommendations Across 3 Clinical Specialties: Comparative Study	Medication Recommendations and Treatment Efficacy	Clinical Practice	2023	Cohere series	36
430	English	Information quality assessment, Content quality evaluation, Text reliability evaluation, Informational adequacy: overall quality of generated text as a source of information	Tinea corporis	20.00%	3	Command	command-xlarge-nightly	8/9/2023	Score derived from rankings of 3 specialist physicians on a scale 1 - 5, converted to percentages of accuracy/validity	20 dermatologic diseases out of 60 arbitrarily chosen diseases (19 ophthalmologic, 20 dermatologic, and 21 orthopedic) - dermatology information (therapy recommendation) generated by LLM ranked by 3 specialist physicians	Wilhelm TI, Roos J, Kaczmarczyk R. Large Language Models for Therapy Recommendations Across 3 Clinical Specialties: Comparative Study. J Med Internet Res. 2023 Oct 30;25:e49324. doi: 10.2196/49324. PMID: 37902826; PMCID: PMC10644179.	Large Language Models for Therapy Recommendations Across 3 Clinical Specialties: Comparative Study	Medication Recommendations and Treatment Efficacy	Clinical Practice	2023	Cohere series	36
431	English	Information quality assessment, Content quality evaluation, Text reliability evaluation, Informational adequacy: overall quality of generated text as a source of information	Impetigo	20.00%	3	Command	command-xlarge-nightly	8/9/2023	Score derived from rankings of 3 specialist physicians on a scale 1 - 5, converted to percentages of accuracy/validity	20 dermatologic diseases out of 60 arbitrarily chosen diseases (19 ophthalmologic, 20 dermatologic, and 21 orthopedic) - dermatology information (therapy recommendation) generated by LLM ranked by 3 specialist physicians	Wilhelm TI, Roos J, Kaczmarczyk R. Large Language Models for Therapy Recommendations Across 3 Clinical Specialties: Comparative Study. J Med Internet Res. 2023 Oct 30;25:e49324. doi: 10.2196/49324. PMID: 37902826; PMCID: PMC10644179.	Large Language Models for Therapy Recommendations Across 3 Clinical Specialties: Comparative Study	Medication Recommendations and Treatment Efficacy	Clinical Practice	2023	Cohere series	36
432	English	Information quality assessment, Content quality evaluation, Text reliability evaluation, Informational adequacy: overall quality of generated text as a source of information	Erythrasma	20.00%	3	Command	command-xlarge-nightly	8/9/2023	Score derived from rankings of 3 specialist physicians on a scale 1 - 5, converted to percentages of accuracy/validity	20 dermatologic diseases out of 60 arbitrarily chosen diseases (19 ophthalmologic, 20 dermatologic, and 21 orthopedic) - dermatology information (therapy recommendation) generated by LLM ranked by 3 specialist physicians	Wilhelm TI, Roos J, Kaczmarczyk R. Large Language Models for Therapy Recommendations Across 3 Clinical Specialties: Comparative Study. J Med Internet Res. 2023 Oct 30;25:e49324. doi: 10.2196/49324. PMID: 37902826; PMCID: PMC10644179.	Large Language Models for Therapy Recommendations Across 3 Clinical Specialties: Comparative Study	Medication Recommendations and Treatment Efficacy	Clinical Practice	2023	Cohere series	36
433	English	Attribution evaluation, Citation evaluation, Source transparency, Evidence support evaluation: Additional Sources Listed	Melanoma	20.00%	3	ChatGPT 3.5	ChatGPT 3.5 Turbo	8/9/2023	Score derived from rankings of 3 specialist physicians on a scale 1 - 5, converted to percentages of accuracy/validity	20 dermatologic diseases out of 60 arbitrarily chosen diseases (19 ophthalmologic, 20 dermatologic, and 21 orthopedic) - dermatology information (therapy recommendation) generated by LLM ranked by 3 specialist physicians	Wilhelm TI, Roos J, Kaczmarczyk R. Large Language Models for Therapy Recommendations Across 3 Clinical Specialties: Comparative Study. J Med Internet Res. 2023 Oct 30;25:e49324. doi: 10.2196/49324. PMID: 37902826; PMCID: PMC10644179.	Large Language Models for Therapy Recommendations Across 3 Clinical Specialties: Comparative Study	Medication Recommendations and Treatment Efficacy	Clinical Practice	2023	OpenAI GPT series	36
434	English	Attribution evaluation, Citation evaluation, Source transparency, Evidence support evaluation: Additional Sources Listed	Fungal nail infections	20.00%	3	ChatGPT 3.5	ChatGPT 3.5 Turbo	8/9/2023	Score derived from rankings of 3 specialist physicians on a scale 1 - 5, converted to percentages of accuracy/validity	20 dermatologic diseases out of 60 arbitrarily chosen diseases (19 ophthalmologic, 20 dermatologic, and 21 orthopedic) - dermatology information (therapy recommendation) generated by LLM ranked by 3 specialist physicians	Wilhelm TI, Roos J, Kaczmarczyk R. Large Language Models for Therapy Recommendations Across 3 Clinical Specialties: Comparative Study. J Med Internet Res. 2023 Oct 30;25:e49324. doi: 10.2196/49324. PMID: 37902826; PMCID: PMC10644179.	Large Language Models for Therapy Recommendations Across 3 Clinical Specialties: Comparative Study	Medication Recommendations and Treatment Efficacy	Clinical Practice	2023	OpenAI GPT series	36
435	English	Attribution evaluation, Citation evaluation, Source transparency, Evidence support evaluation: Additional Sources Listed	Pityriasis versicolor	20.00%	3	ChatGPT 3.5	ChatGPT 3.5 Turbo	8/9/2023	Score derived from rankings of 3 specialist physicians on a scale 1 - 5, converted to percentages of accuracy/validity	20 dermatologic diseases out of 60 arbitrarily chosen diseases (19 ophthalmologic, 20 dermatologic, and 21 orthopedic) - dermatology information (therapy recommendation) generated by LLM ranked by 3 specialist physicians	Wilhelm TI, Roos J, Kaczmarczyk R. Large Language Models for Therapy Recommendations Across 3 Clinical Specialties: Comparative Study. J Med Internet Res. 2023 Oct 30;25:e49324. doi: 10.2196/49324. PMID: 37902826; PMCID: PMC10644179.	Large Language Models for Therapy Recommendations Across 3 Clinical Specialties: Comparative Study	Medication Recommendations and Treatment Efficacy	Clinical Practice	2023	OpenAI GPT series	36
436	English	Attribution evaluation, Citation evaluation, Source transparency, Evidence support evaluation: Additional Sources Listed	Tinea corporis	20.00%	3	ChatGPT 3.5	ChatGPT 3.5 Turbo	8/9/2023	Score derived from rankings of 3 specialist physicians on a scale 1 - 5, converted to percentages of accuracy/validity	20 dermatologic diseases out of 60 arbitrarily chosen diseases (19 ophthalmologic, 20 dermatologic, and 21 orthopedic) - dermatology information (therapy recommendation) generated by LLM ranked by 3 specialist physicians	Wilhelm TI, Roos J, Kaczmarczyk R. Large Language Models for Therapy Recommendations Across 3 Clinical Specialties: Comparative Study. J Med Internet Res. 2023 Oct 30;25:e49324. doi: 10.2196/49324. PMID: 37902826; PMCID: PMC10644179.	Large Language Models for Therapy Recommendations Across 3 Clinical Specialties: Comparative Study	Medication Recommendations and Treatment Efficacy	Clinical Practice	2023	OpenAI GPT series	36
437	English	Attribution evaluation, Citation evaluation, Source transparency, Evidence support evaluation: Additional Sources Listed	Impetigo	20.00%	3	ChatGPT 3.5	ChatGPT 3.5 Turbo	8/9/2023	Score derived from rankings of 3 specialist physicians on a scale 1 - 5, converted to percentages of accuracy/validity	20 dermatologic diseases out of 60 arbitrarily chosen diseases (19 ophthalmologic, 20 dermatologic, and 21 orthopedic) - dermatology information (therapy recommendation) generated by LLM ranked by 3 specialist physicians	Wilhelm TI, Roos J, Kaczmarczyk R. Large Language Models for Therapy Recommendations Across 3 Clinical Specialties: Comparative Study. J Med Internet Res. 2023 Oct 30;25:e49324. doi: 10.2196/49324. PMID: 37902826; PMCID: PMC10644179.	Large Language Models for Therapy Recommendations Across 3 Clinical Specialties: Comparative Study	Medication Recommendations and Treatment Efficacy	Clinical Practice	2023	OpenAI GPT series	36
438	English	Attribution evaluation, Citation evaluation, Source transparency, Evidence support evaluation: Additional Sources Listed	Erythrasma	20.00%	3	ChatGPT 3.5	ChatGPT 3.5 Turbo	8/9/2023	Score derived from rankings of 3 specialist physicians on a scale 1 - 5, converted to percentages of accuracy/validity	20 dermatologic diseases out of 60 arbitrarily chosen diseases (19 ophthalmologic, 20 dermatologic, and 21 orthopedic) - dermatology information (therapy recommendation) generated by LLM ranked by 3 specialist physicians	Wilhelm TI, Roos J, Kaczmarczyk R. Large Language Models for Therapy Recommendations Across 3 Clinical Specialties: Comparative Study. J Med Internet Res. 2023 Oct 30;25:e49324. doi: 10.2196/49324. PMID: 37902826; PMCID: PMC10644179.	Large Language Models for Therapy Recommendations Across 3 Clinical Specialties: Comparative Study	Medication Recommendations and Treatment Efficacy	Clinical Practice	2023	OpenAI GPT series	36
439	English	Clinical reasoning evaluation, Explanatory depth, Treatment rationale assessment: mode of action of each treatment procedure described	Clavus	20.00%	3	ChatGPT 3.5	ChatGPT 3.5 Turbo	8/9/2023	Score derived from rankings of 3 specialist physicians on a scale 1 - 5, converted to percentages of accuracy/validity	20 dermatologic diseases out of 60 arbitrarily chosen diseases (19 ophthalmologic, 20 dermatologic, and 21 orthopedic) - dermatology information (therapy recommendation) generated by LLM ranked by 3 specialist physicians	Wilhelm TI, Roos J, Kaczmarczyk R. Large Language Models for Therapy Recommendations Across 3 Clinical Specialties: Comparative Study. J Med Internet Res. 2023 Oct 30;25:e49324. doi: 10.2196/49324. PMID: 37902826; PMCID: PMC10644179.	Large Language Models for Therapy Recommendations Across 3 Clinical Specialties: Comparative Study	Medication Recommendations and Treatment Efficacy	Clinical Practice	2023	OpenAI GPT series	36
440	English	Clinical reasoning evaluation, Explanatory depth, Treatment rationale assessment: mode of action of each treatment procedure described	Pyoderma gangrenosum	20.00%	3	ChatGPT 3.5	ChatGPT 3.5 Turbo	8/9/2023	Score derived from rankings of 3 specialist physicians on a scale 1 - 5, converted to percentages of accuracy/validity	20 dermatologic diseases out of 60 arbitrarily chosen diseases (19 ophthalmologic, 20 dermatologic, and 21 orthopedic) - dermatology information (therapy recommendation) generated by LLM ranked by 3 specialist physicians	Wilhelm TI, Roos J, Kaczmarczyk R. Large Language Models for Therapy Recommendations Across 3 Clinical Specialties: Comparative Study. J Med Internet Res. 2023 Oct 30;25:e49324. doi: 10.2196/49324. PMID: 37902826; PMCID: PMC10644179.	Large Language Models for Therapy Recommendations Across 3 Clinical Specialties: Comparative Study	Medication Recommendations and Treatment Efficacy	Clinical Practice	2023	OpenAI GPT series	36
441	English	Clinical reasoning evaluation, Explanatory depth, Treatment rationale assessment: mode of action of each treatment procedure described	Fungal nail infections	20.00%	3	ChatGPT 3.5	ChatGPT 3.5 Turbo	8/9/2023	Score derived from rankings of 3 specialist physicians on a scale 1 - 5, converted to percentages of accuracy/validity	20 dermatologic diseases out of 60 arbitrarily chosen diseases (19 ophthalmologic, 20 dermatologic, and 21 orthopedic) - dermatology information (therapy recommendation) generated by LLM ranked by 3 specialist physicians	Wilhelm TI, Roos J, Kaczmarczyk R. Large Language Models for Therapy Recommendations Across 3 Clinical Specialties: Comparative Study. J Med Internet Res. 2023 Oct 30;25:e49324. doi: 10.2196/49324. PMID: 37902826; PMCID: PMC10644179.	Large Language Models for Therapy Recommendations Across 3 Clinical Specialties: Comparative Study	Medication Recommendations and Treatment Efficacy	Clinical Practice	2023	OpenAI GPT series	36
442	English	Clinical reasoning evaluation, Explanatory depth, Treatment rationale assessment: mode of action of each treatment procedure described	Pityriasis versicolor	20.00%	3	ChatGPT 3.5	ChatGPT 3.5 Turbo	8/9/2023	Score derived from rankings of 3 specialist physicians on a scale 1 - 5, converted to percentages of accuracy/validity	20 dermatologic diseases out of 60 arbitrarily chosen diseases (19 ophthalmologic, 20 dermatologic, and 21 orthopedic) - dermatology information (therapy recommendation) generated by LLM ranked by 3 specialist physicians	Wilhelm TI, Roos J, Kaczmarczyk R. Large Language Models for Therapy Recommendations Across 3 Clinical Specialties: Comparative Study. J Med Internet Res. 2023 Oct 30;25:e49324. doi: 10.2196/49324. PMID: 37902826; PMCID: PMC10644179.	Large Language Models for Therapy Recommendations Across 3 Clinical Specialties: Comparative Study	Medication Recommendations and Treatment Efficacy	Clinical Practice	2023	OpenAI GPT series	36
443	English	Clinical reasoning evaluation, Explanatory depth, Treatment rationale assessment: mode of action of each treatment procedure described	Dermatomyositis	20.00%	3	ChatGPT 3.5	ChatGPT 3.5 Turbo	8/9/2023	Score derived from rankings of 3 specialist physicians on a scale 1 - 5, converted to percentages of accuracy/validity	20 dermatologic diseases out of 60 arbitrarily chosen diseases (19 ophthalmologic, 20 dermatologic, and 21 orthopedic) - dermatology information (therapy recommendation) generated by LLM ranked by 3 specialist physicians	Wilhelm TI, Roos J, Kaczmarczyk R. Large Language Models for Therapy Recommendations Across 3 Clinical Specialties: Comparative Study. J Med Internet Res. 2023 Oct 30;25:e49324. doi: 10.2196/49324. PMID: 37902826; PMCID: PMC10644179.	Large Language Models for Therapy Recommendations Across 3 Clinical Specialties: Comparative Study	Medication Recommendations and Treatment Efficacy	Clinical Practice	2023	OpenAI GPT series	36
444	English	Clinical reasoning evaluation, Explanatory depth, Treatment rationale assessment: mode of action of each treatment procedure described	Morphea	20.00%	3	ChatGPT 3.5	ChatGPT 3.5 Turbo	8/9/2023	Score derived from rankings of 3 specialist physicians on a scale 1 - 5, converted to percentages of accuracy/validity	20 dermatologic diseases out of 60 arbitrarily chosen diseases (19 ophthalmologic, 20 dermatologic, and 21 orthopedic) - dermatology information (therapy recommendation) generated by LLM ranked by 3 specialist physicians	Wilhelm TI, Roos J, Kaczmarczyk R. Large Language Models for Therapy Recommendations Across 3 Clinical Specialties: Comparative Study. J Med Internet Res. 2023 Oct 30;25:e49324. doi: 10.2196/49324. PMID: 37902826; PMCID: PMC10644179.	Large Language Models for Therapy Recommendations Across 3 Clinical Specialties: Comparative Study	Medication Recommendations and Treatment Efficacy	Clinical Practice	2023	OpenAI GPT series	36
445	English	Outcome communication, Positive impact description, Benefit explanation, Treatment benefit assessment: Outcome communication, Positive impact description, Benefit explanation, Treatment benefit assessment: benefits of each treatment procedure described	Abscess	20.00%	3	ChatGPT 3.5	ChatGPT 3.5 Turbo	8/9/2023	Score derived from rankings of 3 specialist physicians on a scale 1 - 5, converted to percentages of accuracy/validity	20 dermatologic diseases out of 60 arbitrarily chosen diseases (19 ophthalmologic, 20 dermatologic, and 21 orthopedic) - dermatology information (therapy recommendation) generated by LLM ranked by 3 specialist physicians	Wilhelm TI, Roos J, Kaczmarczyk R. Large Language Models for Therapy Recommendations Across 3 Clinical Specialties: Comparative Study. J Med Internet Res. 2023 Oct 30;25:e49324. doi: 10.2196/49324. PMID: 37902826; PMCID: PMC10644179.	Large Language Models for Therapy Recommendations Across 3 Clinical Specialties: Comparative Study	Medication Recommendations and Treatment Efficacy	Clinical Practice	2023	OpenAI GPT series	36
446	English	Outcome communication, Positive impact description, Benefit explanation, Treatment benefit assessment: Outcome communication, Positive impact description, Benefit explanation, Treatment benefit assessment: benefits of each treatment procedure described	Warts	20.00%	3	ChatGPT 3.5	ChatGPT 3.5 Turbo	8/9/2023	Score derived from rankings of 3 specialist physicians on a scale 1 - 5, converted to percentages of accuracy/validity	20 dermatologic diseases out of 60 arbitrarily chosen diseases (19 ophthalmologic, 20 dermatologic, and 21 orthopedic) - dermatology information (therapy recommendation) generated by LLM ranked by 3 specialist physicians	Wilhelm TI, Roos J, Kaczmarczyk R. Large Language Models for Therapy Recommendations Across 3 Clinical Specialties: Comparative Study. J Med Internet Res. 2023 Oct 30;25:e49324. doi: 10.2196/49324. PMID: 37902826; PMCID: PMC10644179.	Large Language Models for Therapy Recommendations Across 3 Clinical Specialties: Comparative Study	Medication Recommendations and Treatment Efficacy	Clinical Practice	2023	OpenAI GPT series	36
447	English	Outcome communication, Positive impact description, Benefit explanation, Treatment benefit assessment: Outcome communication, Positive impact description, Benefit explanation, Treatment benefit assessment: benefits of each treatment procedure described	Melanoma	20.00%	3	ChatGPT 3.5	ChatGPT 3.5 Turbo	8/9/2023	Score derived from rankings of 3 specialist physicians on a scale 1 - 5, converted to percentages of accuracy/validity	20 dermatologic diseases out of 60 arbitrarily chosen diseases (19 ophthalmologic, 20 dermatologic, and 21 orthopedic) - dermatology information (therapy recommendation) generated by LLM ranked by 3 specialist physicians	Wilhelm TI, Roos J, Kaczmarczyk R. Large Language Models for Therapy Recommendations Across 3 Clinical Specialties: Comparative Study. J Med Internet Res. 2023 Oct 30;25:e49324. doi: 10.2196/49324. PMID: 37902826; PMCID: PMC10644179.	Large Language Models for Therapy Recommendations Across 3 Clinical Specialties: Comparative Study	Medication Recommendations and Treatment Efficacy	Clinical Practice	2023	OpenAI GPT series	36
448	English	Outcome communication, Positive impact description, Benefit explanation, Treatment benefit assessment: Outcome communication, Positive impact description, Benefit explanation, Treatment benefit assessment: benefits of each treatment procedure described	Chronic urticaria	20.00%	3	ChatGPT 3.5	ChatGPT 3.5 Turbo	8/9/2023	Score derived from rankings of 3 specialist physicians on a scale 1 - 5, converted to percentages of accuracy/validity	20 dermatologic diseases out of 60 arbitrarily chosen diseases (19 ophthalmologic, 20 dermatologic, and 21 orthopedic) - dermatology information (therapy recommendation) generated by LLM ranked by 3 specialist physicians	Wilhelm TI, Roos J, Kaczmarczyk R. Large Language Models for Therapy Recommendations Across 3 Clinical Specialties: Comparative Study. J Med Internet Res. 2023 Oct 30;25:e49324. doi: 10.2196/49324. PMID: 37902826; PMCID: PMC10644179.	Large Language Models for Therapy Recommendations Across 3 Clinical Specialties: Comparative Study	Medication Recommendations and Treatment Efficacy	Clinical Practice	2023	OpenAI GPT series	36
449	English	Outcome communication, Positive impact description, Benefit explanation, Treatment benefit assessment: Outcome communication, Positive impact description, Benefit explanation, Treatment benefit assessment: benefits of each treatment procedure described	Pyoderma gangrenosum	20.00%	3	ChatGPT 3.5	ChatGPT 3.5 Turbo	8/9/2023	Score derived from rankings of 3 specialist physicians on a scale 1 - 5, converted to percentages of accuracy/validity	20 dermatologic diseases out of 60 arbitrarily chosen diseases (19 ophthalmologic, 20 dermatologic, and 21 orthopedic) - dermatology information (therapy recommendation) generated by LLM ranked by 3 specialist physicians	Wilhelm TI, Roos J, Kaczmarczyk R. Large Language Models for Therapy Recommendations Across 3 Clinical Specialties: Comparative Study. J Med Internet Res. 2023 Oct 30;25:e49324. doi: 10.2196/49324. PMID: 37902826; PMCID: PMC10644179.	Large Language Models for Therapy Recommendations Across 3 Clinical Specialties: Comparative Study	Medication Recommendations and Treatment Efficacy	Clinical Practice	2023	OpenAI GPT series	36
450	English	Outcome communication, Positive impact description, Benefit explanation, Treatment benefit assessment: Outcome communication, Positive impact description, Benefit explanation, Treatment benefit assessment: benefits of each treatment procedure described	Shingles	20.00%	3	ChatGPT 3.5	ChatGPT 3.5 Turbo	8/9/2023	Score derived from rankings of 3 specialist physicians on a scale 1 - 5, converted to percentages of accuracy/validity	20 dermatologic diseases out of 60 arbitrarily chosen diseases (19 ophthalmologic, 20 dermatologic, and 21 orthopedic) - dermatology information (therapy recommendation) generated by LLM ranked by 3 specialist physicians	Wilhelm TI, Roos J, Kaczmarczyk R. Large Language Models for Therapy Recommendations Across 3 Clinical Specialties: Comparative Study. J Med Internet Res. 2023 Oct 30;25:e49324. doi: 10.2196/49324. PMID: 37902826; PMCID: PMC10644179.	Large Language Models for Therapy Recommendations Across 3 Clinical Specialties: Comparative Study	Medication Recommendations and Treatment Efficacy	Clinical Practice	2023	OpenAI GPT series	36
451	English	Outcome communication, Positive impact description, Benefit explanation, Treatment benefit assessment: Outcome communication, Positive impact description, Benefit explanation, Treatment benefit assessment: benefits of each treatment procedure described	Fungal nail infections	20.00%	3	ChatGPT 3.5	ChatGPT 3.5 Turbo	8/9/2023	Score derived from rankings of 3 specialist physicians on a scale 1 - 5, converted to percentages of accuracy/validity	20 dermatologic diseases out of 60 arbitrarily chosen diseases (19 ophthalmologic, 20 dermatologic, and 21 orthopedic) - dermatology information (therapy recommendation) generated by LLM ranked by 3 specialist physicians	Wilhelm TI, Roos J, Kaczmarczyk R. Large Language Models for Therapy Recommendations Across 3 Clinical Specialties: Comparative Study. J Med Internet Res. 2023 Oct 30;25:e49324. doi: 10.2196/49324. PMID: 37902826; PMCID: PMC10644179.	Large Language Models for Therapy Recommendations Across 3 Clinical Specialties: Comparative Study	Medication Recommendations and Treatment Efficacy	Clinical Practice	2023	OpenAI GPT series	36
452	English	Outcome communication, Positive impact description, Benefit explanation, Treatment benefit assessment: Outcome communication, Positive impact description, Benefit explanation, Treatment benefit assessment: benefits of each treatment procedure described	Pityriasis versicolor	20.00%	3	ChatGPT 3.5	ChatGPT 3.5 Turbo	8/9/2023	Score derived from rankings of 3 specialist physicians on a scale 1 - 5, converted to percentages of accuracy/validity	20 dermatologic diseases out of 60 arbitrarily chosen diseases (19 ophthalmologic, 20 dermatologic, and 21 orthopedic) - dermatology information (therapy recommendation) generated by LLM ranked by 3 specialist physicians	Wilhelm TI, Roos J, Kaczmarczyk R. Large Language Models for Therapy Recommendations Across 3 Clinical Specialties: Comparative Study. J Med Internet Res. 2023 Oct 30;25:e49324. doi: 10.2196/49324. PMID: 37902826; PMCID: PMC10644179.	Large Language Models for Therapy Recommendations Across 3 Clinical Specialties: Comparative Study	Medication Recommendations and Treatment Efficacy	Clinical Practice	2023	OpenAI GPT series	36
453	English	Outcome communication, Positive impact description, Benefit explanation, Treatment benefit assessment: Outcome communication, Positive impact description, Benefit explanation, Treatment benefit assessment: benefits of each treatment procedure described	Tinea corporis	20.00%	3	ChatGPT 3.5	ChatGPT 3.5 Turbo	8/9/2023	Score derived from rankings of 3 specialist physicians on a scale 1 - 5, converted to percentages of accuracy/validity	20 dermatologic diseases out of 60 arbitrarily chosen diseases (19 ophthalmologic, 20 dermatologic, and 21 orthopedic) - dermatology information (therapy recommendation) generated by LLM ranked by 3 specialist physicians	Wilhelm TI, Roos J, Kaczmarczyk R. Large Language Models for Therapy Recommendations Across 3 Clinical Specialties: Comparative Study. J Med Internet Res. 2023 Oct 30;25:e49324. doi: 10.2196/49324. PMID: 37902826; PMCID: PMC10644179.	Large Language Models for Therapy Recommendations Across 3 Clinical Specialties: Comparative Study	Medication Recommendations and Treatment Efficacy	Clinical Practice	2023	OpenAI GPT series	36
454	English	Outcome communication, Positive impact description, Benefit explanation, Treatment benefit assessment: Outcome communication, Positive impact description, Benefit explanation, Treatment benefit assessment: benefits of each treatment procedure described	Impetigo	20.00%	3	ChatGPT 3.5	ChatGPT 3.5 Turbo	8/9/2023	Score derived from rankings of 3 specialist physicians on a scale 1 - 5, converted to percentages of accuracy/validity	20 dermatologic diseases out of 60 arbitrarily chosen diseases (19 ophthalmologic, 20 dermatologic, and 21 orthopedic) - dermatology information (therapy recommendation) generated by LLM ranked by 3 specialist physicians	Wilhelm TI, Roos J, Kaczmarczyk R. Large Language Models for Therapy Recommendations Across 3 Clinical Specialties: Comparative Study. J Med Internet Res. 2023 Oct 30;25:e49324. doi: 10.2196/49324. PMID: 37902826; PMCID: PMC10644179.	Large Language Models for Therapy Recommendations Across 3 Clinical Specialties: Comparative Study	Medication Recommendations and Treatment Efficacy	Clinical Practice	2023	OpenAI GPT series	36
455	English	Outcome communication, Positive impact description, Benefit explanation, Treatment benefit assessment: Outcome communication, Positive impact description, Benefit explanation, Treatment benefit assessment: benefits of each treatment procedure described	Erythrasma	20.00%	3	ChatGPT 3.5	ChatGPT 3.5 Turbo	8/9/2023	Score derived from rankings of 3 specialist physicians on a scale 1 - 5, converted to percentages of accuracy/validity	20 dermatologic diseases out of 60 arbitrarily chosen diseases (19 ophthalmologic, 20 dermatologic, and 21 orthopedic) - dermatology information (therapy recommendation) generated by LLM ranked by 3 specialist physicians	Wilhelm TI, Roos J, Kaczmarczyk R. Large Language Models for Therapy Recommendations Across 3 Clinical Specialties: Comparative Study. J Med Internet Res. 2023 Oct 30;25:e49324. doi: 10.2196/49324. PMID: 37902826; PMCID: PMC10644179.	Large Language Models for Therapy Recommendations Across 3 Clinical Specialties: Comparative Study	Medication Recommendations and Treatment Efficacy	Clinical Practice	2023	OpenAI GPT series	36
456	English	Outcome communication, Positive impact description, Benefit explanation, Treatment benefit assessment: Outcome communication, Positive impact description, Benefit explanation, Treatment benefit assessment: benefits of each treatment procedure described	Dermatomyositis	20.00%	3	ChatGPT 3.5	ChatGPT 3.5 Turbo	8/9/2023	Score derived from rankings of 3 specialist physicians on a scale 1 - 5, converted to percentages of accuracy/validity	20 dermatologic diseases out of 60 arbitrarily chosen diseases (19 ophthalmologic, 20 dermatologic, and 21 orthopedic) - dermatology information (therapy recommendation) generated by LLM ranked by 3 specialist physicians	Wilhelm TI, Roos J, Kaczmarczyk R. Large Language Models for Therapy Recommendations Across 3 Clinical Specialties: Comparative Study. J Med Internet Res. 2023 Oct 30;25:e49324. doi: 10.2196/49324. PMID: 37902826; PMCID: PMC10644179.	Large Language Models for Therapy Recommendations Across 3 Clinical Specialties: Comparative Study	Medication Recommendations and Treatment Efficacy	Clinical Practice	2023	OpenAI GPT series	36
457	English	Outcome communication, Positive impact description, Benefit explanation, Treatment benefit assessment: Outcome communication, Positive impact description, Benefit explanation, Treatment benefit assessment: benefits of each treatment procedure described	Morphea	20.00%	3	ChatGPT 3.5	ChatGPT 3.5 Turbo	8/9/2023	Score derived from rankings of 3 specialist physicians on a scale 1 - 5, converted to percentages of accuracy/validity	20 dermatologic diseases out of 60 arbitrarily chosen diseases (19 ophthalmologic, 20 dermatologic, and 21 orthopedic) - dermatology information (therapy recommendation) generated by LLM ranked by 3 specialist physicians	Wilhelm TI, Roos J, Kaczmarczyk R. Large Language Models for Therapy Recommendations Across 3 Clinical Specialties: Comparative Study. J Med Internet Res. 2023 Oct 30;25:e49324. doi: 10.2196/49324. PMID: 37902826; PMCID: PMC10644179.	Large Language Models for Therapy Recommendations Across 3 Clinical Specialties: Comparative Study	Medication Recommendations and Treatment Efficacy	Clinical Practice	2023	OpenAI GPT series	36
458	English	Risk communication, Adverse effects description: risks of each treatment procedure described	Atopic eczema	20.00%	3	ChatGPT 3.5	ChatGPT 3.5 Turbo	8/9/2023	Score derived from rankings of 3 specialist physicians on a scale 1 - 5, converted to percentages of accuracy/validity	20 dermatologic diseases out of 60 arbitrarily chosen diseases (19 ophthalmologic, 20 dermatologic, and 21 orthopedic) - dermatology information (therapy recommendation) generated by LLM ranked by 3 specialist physicians	Wilhelm TI, Roos J, Kaczmarczyk R. Large Language Models for Therapy Recommendations Across 3 Clinical Specialties: Comparative Study. J Med Internet Res. 2023 Oct 30;25:e49324. doi: 10.2196/49324. PMID: 37902826; PMCID: PMC10644179.	Large Language Models for Therapy Recommendations Across 3 Clinical Specialties: Comparative Study	Medication Recommendations and Treatment Efficacy	Clinical Practice	2023	OpenAI GPT series	36
459	English	Risk communication, Adverse effects description: risks of each treatment procedure described	Abscess	20.00%	3	ChatGPT 3.5	ChatGPT 3.5 Turbo	8/9/2023	Score derived from rankings of 3 specialist physicians on a scale 1 - 5, converted to percentages of accuracy/validity	20 dermatologic diseases out of 60 arbitrarily chosen diseases (19 ophthalmologic, 20 dermatologic, and 21 orthopedic) - dermatology information (therapy recommendation) generated by LLM ranked by 3 specialist physicians	Wilhelm TI, Roos J, Kaczmarczyk R. Large Language Models for Therapy Recommendations Across 3 Clinical Specialties: Comparative Study. J Med Internet Res. 2023 Oct 30;25:e49324. doi: 10.2196/49324. PMID: 37902826; PMCID: PMC10644179.	Large Language Models for Therapy Recommendations Across 3 Clinical Specialties: Comparative Study	Medication Recommendations and Treatment Efficacy	Clinical Practice	2023	OpenAI GPT series	36
460	English	Risk communication, Adverse effects description: risks of each treatment procedure described	Warts	20.00%	3	ChatGPT 3.5	ChatGPT 3.5 Turbo	8/9/2023	Score derived from rankings of 3 specialist physicians on a scale 1 - 5, converted to percentages of accuracy/validity	20 dermatologic diseases out of 60 arbitrarily chosen diseases (19 ophthalmologic, 20 dermatologic, and 21 orthopedic) - dermatology information (therapy recommendation) generated by LLM ranked by 3 specialist physicians	Wilhelm TI, Roos J, Kaczmarczyk R. Large Language Models for Therapy Recommendations Across 3 Clinical Specialties: Comparative Study. J Med Internet Res. 2023 Oct 30;25:e49324. doi: 10.2196/49324. PMID: 37902826; PMCID: PMC10644179.	Large Language Models for Therapy Recommendations Across 3 Clinical Specialties: Comparative Study	Medication Recommendations and Treatment Efficacy	Clinical Practice	2023	OpenAI GPT series	36
461	English	Risk communication, Adverse effects description: risks of each treatment procedure described	Basal Cell Carcinoma	20.00%	3	ChatGPT 3.5	ChatGPT 3.5 Turbo	8/9/2023	Score derived from rankings of 3 specialist physicians on a scale 1 - 5, converted to percentages of accuracy/validity	20 dermatologic diseases out of 60 arbitrarily chosen diseases (19 ophthalmologic, 20 dermatologic, and 21 orthopedic) - dermatology information (therapy recommendation) generated by LLM ranked by 3 specialist physicians	Wilhelm TI, Roos J, Kaczmarczyk R. Large Language Models for Therapy Recommendations Across 3 Clinical Specialties: Comparative Study. J Med Internet Res. 2023 Oct 30;25:e49324. doi: 10.2196/49324. PMID: 37902826; PMCID: PMC10644179.	Large Language Models for Therapy Recommendations Across 3 Clinical Specialties: Comparative Study	Medication Recommendations and Treatment Efficacy	Clinical Practice	2023	OpenAI GPT series	36
462	English	Risk communication, Adverse effects description: risks of each treatment procedure described	Melanoma	20.00%	3	ChatGPT 3.5	ChatGPT 3.5 Turbo	8/9/2023	Score derived from rankings of 3 specialist physicians on a scale 1 - 5, converted to percentages of accuracy/validity	20 dermatologic diseases out of 60 arbitrarily chosen diseases (19 ophthalmologic, 20 dermatologic, and 21 orthopedic) - dermatology information (therapy recommendation) generated by LLM ranked by 3 specialist physicians	Wilhelm TI, Roos J, Kaczmarczyk R. Large Language Models for Therapy Recommendations Across 3 Clinical Specialties: Comparative Study. J Med Internet Res. 2023 Oct 30;25:e49324. doi: 10.2196/49324. PMID: 37902826; PMCID: PMC10644179.	Large Language Models for Therapy Recommendations Across 3 Clinical Specialties: Comparative Study	Medication Recommendations and Treatment Efficacy	Clinical Practice	2023	OpenAI GPT series	36
463	English	Risk communication, Adverse effects description: risks of each treatment procedure described	Actinic Keratosis	20.00%	3	ChatGPT 3.5	ChatGPT 3.5 Turbo	8/9/2023	Score derived from rankings of 3 specialist physicians on a scale 1 - 5, converted to percentages of accuracy/validity	20 dermatologic diseases out of 60 arbitrarily chosen diseases (19 ophthalmologic, 20 dermatologic, and 21 orthopedic) - dermatology information (therapy recommendation) generated by LLM ranked by 3 specialist physicians	Wilhelm TI, Roos J, Kaczmarczyk R. Large Language Models for Therapy Recommendations Across 3 Clinical Specialties: Comparative Study. J Med Internet Res. 2023 Oct 30;25:e49324. doi: 10.2196/49324. PMID: 37902826; PMCID: PMC10644179.	Large Language Models for Therapy Recommendations Across 3 Clinical Specialties: Comparative Study	Medication Recommendations and Treatment Efficacy	Clinical Practice	2023	OpenAI GPT series	36
464	English	Risk communication, Adverse effects description: risks of each treatment procedure described	Chronic urticaria	20.00%	3	ChatGPT 3.5	ChatGPT 3.5 Turbo	8/9/2023	Score derived from rankings of 3 specialist physicians on a scale 1 - 5, converted to percentages of accuracy/validity	20 dermatologic diseases out of 60 arbitrarily chosen diseases (19 ophthalmologic, 20 dermatologic, and 21 orthopedic) - dermatology information (therapy recommendation) generated by LLM ranked by 3 specialist physicians	Wilhelm TI, Roos J, Kaczmarczyk R. Large Language Models for Therapy Recommendations Across 3 Clinical Specialties: Comparative Study. J Med Internet Res. 2023 Oct 30;25:e49324. doi: 10.2196/49324. PMID: 37902826; PMCID: PMC10644179.	Large Language Models for Therapy Recommendations Across 3 Clinical Specialties: Comparative Study	Medication Recommendations and Treatment Efficacy	Clinical Practice	2023	OpenAI GPT series	36
465	English	Risk communication, Adverse effects description: risks of each treatment procedure described	Pyoderma gangrenosum	20.00%	3	ChatGPT 3.5	ChatGPT 3.5 Turbo	8/9/2023	Score derived from rankings of 3 specialist physicians on a scale 1 - 5, converted to percentages of accuracy/validity	20 dermatologic diseases out of 60 arbitrarily chosen diseases (19 ophthalmologic, 20 dermatologic, and 21 orthopedic) - dermatology information (therapy recommendation) generated by LLM ranked by 3 specialist physicians	Wilhelm TI, Roos J, Kaczmarczyk R. Large Language Models for Therapy Recommendations Across 3 Clinical Specialties: Comparative Study. J Med Internet Res. 2023 Oct 30;25:e49324. doi: 10.2196/49324. PMID: 37902826; PMCID: PMC10644179.	Large Language Models for Therapy Recommendations Across 3 Clinical Specialties: Comparative Study	Medication Recommendations and Treatment Efficacy	Clinical Practice	2023	OpenAI GPT series	36
466	English	Risk communication, Adverse effects description: risks of each treatment procedure described	Shingles	20.00%	3	ChatGPT 3.5	ChatGPT 3.5 Turbo	8/9/2023	Score derived from rankings of 3 specialist physicians on a scale 1 - 5, converted to percentages of accuracy/validity	20 dermatologic diseases out of 60 arbitrarily chosen diseases (19 ophthalmologic, 20 dermatologic, and 21 orthopedic) - dermatology information (therapy recommendation) generated by LLM ranked by 3 specialist physicians	Wilhelm TI, Roos J, Kaczmarczyk R. Large Language Models for Therapy Recommendations Across 3 Clinical Specialties: Comparative Study. J Med Internet Res. 2023 Oct 30;25:e49324. doi: 10.2196/49324. PMID: 37902826; PMCID: PMC10644179.	Large Language Models for Therapy Recommendations Across 3 Clinical Specialties: Comparative Study	Medication Recommendations and Treatment Efficacy	Clinical Practice	2023	OpenAI GPT series	36
467	English	Risk communication, Adverse effects description: risks of each treatment procedure described	Fungal nail infections	20.00%	3	ChatGPT 3.5	ChatGPT 3.5 Turbo	8/9/2023	Score derived from rankings of 3 specialist physicians on a scale 1 - 5, converted to percentages of accuracy/validity	20 dermatologic diseases out of 60 arbitrarily chosen diseases (19 ophthalmologic, 20 dermatologic, and 21 orthopedic) - dermatology information (therapy recommendation) generated by LLM ranked by 3 specialist physicians	Wilhelm TI, Roos J, Kaczmarczyk R. Large Language Models for Therapy Recommendations Across 3 Clinical Specialties: Comparative Study. J Med Internet Res. 2023 Oct 30;25:e49324. doi: 10.2196/49324. PMID: 37902826; PMCID: PMC10644179.	Large Language Models for Therapy Recommendations Across 3 Clinical Specialties: Comparative Study	Medication Recommendations and Treatment Efficacy	Clinical Practice	2023	OpenAI GPT series	36
468	English	Risk communication, Adverse effects description: risks of each treatment procedure described	Pityriasis versicolor	20.00%	3	ChatGPT 3.5	ChatGPT 3.5 Turbo	8/9/2023	Score derived from rankings of 3 specialist physicians on a scale 1 - 5, converted to percentages of accuracy/validity	20 dermatologic diseases out of 60 arbitrarily chosen diseases (19 ophthalmologic, 20 dermatologic, and 21 orthopedic) - dermatology information (therapy recommendation) generated by LLM ranked by 3 specialist physicians	Wilhelm TI, Roos J, Kaczmarczyk R. Large Language Models for Therapy Recommendations Across 3 Clinical Specialties: Comparative Study. J Med Internet Res. 2023 Oct 30;25:e49324. doi: 10.2196/49324. PMID: 37902826; PMCID: PMC10644179.	Large Language Models for Therapy Recommendations Across 3 Clinical Specialties: Comparative Study	Medication Recommendations and Treatment Efficacy	Clinical Practice	2023	OpenAI GPT series	36
469	English	Risk communication, Adverse effects description: risks of each treatment procedure described	Tinea corporis	20.00%	3	ChatGPT 3.5	ChatGPT 3.5 Turbo	8/9/2023	Score derived from rankings of 3 specialist physicians on a scale 1 - 5, converted to percentages of accuracy/validity	20 dermatologic diseases out of 60 arbitrarily chosen diseases (19 ophthalmologic, 20 dermatologic, and 21 orthopedic) - dermatology information (therapy recommendation) generated by LLM ranked by 3 specialist physicians	Wilhelm TI, Roos J, Kaczmarczyk R. Large Language Models for Therapy Recommendations Across 3 Clinical Specialties: Comparative Study. J Med Internet Res. 2023 Oct 30;25:e49324. doi: 10.2196/49324. PMID: 37902826; PMCID: PMC10644179.	Large Language Models for Therapy Recommendations Across 3 Clinical Specialties: Comparative Study	Medication Recommendations and Treatment Efficacy	Clinical Practice	2023	OpenAI GPT series	36
470	English	Risk communication, Adverse effects description: risks of each treatment procedure described	Impetigo	20.00%	3	ChatGPT 3.5	ChatGPT 3.5 Turbo	8/9/2023	Score derived from rankings of 3 specialist physicians on a scale 1 - 5, converted to percentages of accuracy/validity	20 dermatologic diseases out of 60 arbitrarily chosen diseases (19 ophthalmologic, 20 dermatologic, and 21 orthopedic) - dermatology information (therapy recommendation) generated by LLM ranked by 3 specialist physicians	Wilhelm TI, Roos J, Kaczmarczyk R. Large Language Models for Therapy Recommendations Across 3 Clinical Specialties: Comparative Study. J Med Internet Res. 2023 Oct 30;25:e49324. doi: 10.2196/49324. PMID: 37902826; PMCID: PMC10644179.	Large Language Models for Therapy Recommendations Across 3 Clinical Specialties: Comparative Study	Medication Recommendations and Treatment Efficacy	Clinical Practice	2023	OpenAI GPT series	36
471	English	Risk communication, Adverse effects description: risks of each treatment procedure described	Erythrasma	20.00%	3	ChatGPT 3.5	ChatGPT 3.5 Turbo	8/9/2023	Score derived from rankings of 3 specialist physicians on a scale 1 - 5, converted to percentages of accuracy/validity	20 dermatologic diseases out of 60 arbitrarily chosen diseases (19 ophthalmologic, 20 dermatologic, and 21 orthopedic) - dermatology information (therapy recommendation) generated by LLM ranked by 3 specialist physicians	Wilhelm TI, Roos J, Kaczmarczyk R. Large Language Models for Therapy Recommendations Across 3 Clinical Specialties: Comparative Study. J Med Internet Res. 2023 Oct 30;25:e49324. doi: 10.2196/49324. PMID: 37902826; PMCID: PMC10644179.	Large Language Models for Therapy Recommendations Across 3 Clinical Specialties: Comparative Study	Medication Recommendations and Treatment Efficacy	Clinical Practice	2023	OpenAI GPT series	36
472	English	Risk communication, Adverse effects description: risks of each treatment procedure described	Dermatomyositis	20.00%	3	ChatGPT 3.5	ChatGPT 3.5 Turbo	8/9/2023	Score derived from rankings of 3 specialist physicians on a scale 1 - 5, converted to percentages of accuracy/validity	20 dermatologic diseases out of 60 arbitrarily chosen diseases (19 ophthalmologic, 20 dermatologic, and 21 orthopedic) - dermatology information (therapy recommendation) generated by LLM ranked by 3 specialist physicians	Wilhelm TI, Roos J, Kaczmarczyk R. Large Language Models for Therapy Recommendations Across 3 Clinical Specialties: Comparative Study. J Med Internet Res. 2023 Oct 30;25:e49324. doi: 10.2196/49324. PMID: 37902826; PMCID: PMC10644179.	Large Language Models for Therapy Recommendations Across 3 Clinical Specialties: Comparative Study	Medication Recommendations and Treatment Efficacy	Clinical Practice	2023	OpenAI GPT series	36
473	English	Risk communication, Adverse effects description: risks of each treatment procedure described	Scleroderma	20.00%	3	ChatGPT 3.5	ChatGPT 3.5 Turbo	8/9/2023	Score derived from rankings of 3 specialist physicians on a scale 1 - 5, converted to percentages of accuracy/validity	20 dermatologic diseases out of 60 arbitrarily chosen diseases (19 ophthalmologic, 20 dermatologic, and 21 orthopedic) - dermatology information (therapy recommendation) generated by LLM ranked by 3 specialist physicians	Wilhelm TI, Roos J, Kaczmarczyk R. Large Language Models for Therapy Recommendations Across 3 Clinical Specialties: Comparative Study. J Med Internet Res. 2023 Oct 30;25:e49324. doi: 10.2196/49324. PMID: 37902826; PMCID: PMC10644179.	Large Language Models for Therapy Recommendations Across 3 Clinical Specialties: Comparative Study	Medication Recommendations and Treatment Efficacy	Clinical Practice	2023	OpenAI GPT series	36
474	English	Risk communication, Adverse effects description: risks of each treatment procedure described	Morphea	20.00%	3	ChatGPT 3.5	ChatGPT 3.5 Turbo	8/9/2023	Score derived from rankings of 3 specialist physicians on a scale 1 - 5, converted to percentages of accuracy/validity	20 dermatologic diseases out of 60 arbitrarily chosen diseases (19 ophthalmologic, 20 dermatologic, and 21 orthopedic) - dermatology information (therapy recommendation) generated by LLM ranked by 3 specialist physicians	Wilhelm TI, Roos J, Kaczmarczyk R. Large Language Models for Therapy Recommendations Across 3 Clinical Specialties: Comparative Study. J Med Internet Res. 2023 Oct 30;25:e49324. doi: 10.2196/49324. PMID: 37902826; PMCID: PMC10644179.	Large Language Models for Therapy Recommendations Across 3 Clinical Specialties: Comparative Study	Medication Recommendations and Treatment Efficacy	Clinical Practice	2023	OpenAI GPT series	36
475	English	Quality of life impact, QoL assessment, Patient-centered outcomes, Well-being impact evaluation: Is it described how the treatment procedures affect quality of life	Psoriasis	20.00%	3	ChatGPT 3.5	ChatGPT 3.5 Turbo	8/9/2023	Score derived from rankings of 3 specialist physicians on a scale 1 - 5, converted to percentages of accuracy/validity	20 dermatologic diseases out of 60 arbitrarily chosen diseases (19 ophthalmologic, 20 dermatologic, and 21 orthopedic) - dermatology information (therapy recommendation) generated by LLM ranked by 3 specialist physicians	Wilhelm TI, Roos J, Kaczmarczyk R. Large Language Models for Therapy Recommendations Across 3 Clinical Specialties: Comparative Study. J Med Internet Res. 2023 Oct 30;25:e49324. doi: 10.2196/49324. PMID: 37902826; PMCID: PMC10644179.	Large Language Models for Therapy Recommendations Across 3 Clinical Specialties: Comparative Study	Medication Recommendations and Treatment Efficacy	Clinical Practice	2023	OpenAI GPT series	36
476	English	Quality of life impact, QoL assessment, Patient-centered outcomes, Well-being impact evaluation: Is it described how the treatment procedures affect quality of life	Abscess	20.00%	3	ChatGPT 3.5	ChatGPT 3.5 Turbo	8/9/2023	Score derived from rankings of 3 specialist physicians on a scale 1 - 5, converted to percentages of accuracy/validity	20 dermatologic diseases out of 60 arbitrarily chosen diseases (19 ophthalmologic, 20 dermatologic, and 21 orthopedic) - dermatology information (therapy recommendation) generated by LLM ranked by 3 specialist physicians	Wilhelm TI, Roos J, Kaczmarczyk R. Large Language Models for Therapy Recommendations Across 3 Clinical Specialties: Comparative Study. J Med Internet Res. 2023 Oct 30;25:e49324. doi: 10.2196/49324. PMID: 37902826; PMCID: PMC10644179.	Large Language Models for Therapy Recommendations Across 3 Clinical Specialties: Comparative Study	Medication Recommendations and Treatment Efficacy	Clinical Practice	2023	OpenAI GPT series	36
477	English	Quality of life impact, QoL assessment, Patient-centered outcomes, Well-being impact evaluation: Is it described how the treatment procedures affect quality of life	Discoid lupus erythematosus	20.00%	3	ChatGPT 3.5	ChatGPT 3.5 Turbo	8/9/2023	Score derived from rankings of 3 specialist physicians on a scale 1 - 5, converted to percentages of accuracy/validity	20 dermatologic diseases out of 60 arbitrarily chosen diseases (19 ophthalmologic, 20 dermatologic, and 21 orthopedic) - dermatology information (therapy recommendation) generated by LLM ranked by 3 specialist physicians	Wilhelm TI, Roos J, Kaczmarczyk R. Large Language Models for Therapy Recommendations Across 3 Clinical Specialties: Comparative Study. J Med Internet Res. 2023 Oct 30;25:e49324. doi: 10.2196/49324. PMID: 37902826; PMCID: PMC10644179.	Large Language Models for Therapy Recommendations Across 3 Clinical Specialties: Comparative Study	Medication Recommendations and Treatment Efficacy	Clinical Practice	2023	OpenAI GPT series	36
478	English	Quality of life impact, QoL assessment, Patient-centered outcomes, Well-being impact evaluation: Is it described how the treatment procedures affect quality of life	Clavus	20.00%	3	ChatGPT 3.5	ChatGPT 3.5 Turbo	8/9/2023	Score derived from rankings of 3 specialist physicians on a scale 1 - 5, converted to percentages of accuracy/validity	20 dermatologic diseases out of 60 arbitrarily chosen diseases (19 ophthalmologic, 20 dermatologic, and 21 orthopedic) - dermatology information (therapy recommendation) generated by LLM ranked by 3 specialist physicians	Wilhelm TI, Roos J, Kaczmarczyk R. Large Language Models for Therapy Recommendations Across 3 Clinical Specialties: Comparative Study. J Med Internet Res. 2023 Oct 30;25:e49324. doi: 10.2196/49324. PMID: 37902826; PMCID: PMC10644179.	Large Language Models for Therapy Recommendations Across 3 Clinical Specialties: Comparative Study	Medication Recommendations and Treatment Efficacy	Clinical Practice	2023	OpenAI GPT series	36
479	English	Quality of life impact, QoL assessment, Patient-centered outcomes, Well-being impact evaluation: Is it described how the treatment procedures affect quality of life	Warts	20.00%	3	ChatGPT 3.5	ChatGPT 3.5 Turbo	8/9/2023	Score derived from rankings of 3 specialist physicians on a scale 1 - 5, converted to percentages of accuracy/validity	20 dermatologic diseases out of 60 arbitrarily chosen diseases (19 ophthalmologic, 20 dermatologic, and 21 orthopedic) - dermatology information (therapy recommendation) generated by LLM ranked by 3 specialist physicians	Wilhelm TI, Roos J, Kaczmarczyk R. Large Language Models for Therapy Recommendations Across 3 Clinical Specialties: Comparative Study. J Med Internet Res. 2023 Oct 30;25:e49324. doi: 10.2196/49324. PMID: 37902826; PMCID: PMC10644179.	Large Language Models for Therapy Recommendations Across 3 Clinical Specialties: Comparative Study	Medication Recommendations and Treatment Efficacy	Clinical Practice	2023	OpenAI GPT series	36
480	English	Quality of life impact, QoL assessment, Patient-centered outcomes, Well-being impact evaluation: Is it described how the treatment procedures affect quality of life	Basal Cell Carcinoma	20.00%	3	ChatGPT 3.5	ChatGPT 3.5 Turbo	8/9/2023	Score derived from rankings of 3 specialist physicians on a scale 1 - 5, converted to percentages of accuracy/validity	20 dermatologic diseases out of 60 arbitrarily chosen diseases (19 ophthalmologic, 20 dermatologic, and 21 orthopedic) - dermatology information (therapy recommendation) generated by LLM ranked by 3 specialist physicians	Wilhelm TI, Roos J, Kaczmarczyk R. Large Language Models for Therapy Recommendations Across 3 Clinical Specialties: Comparative Study. J Med Internet Res. 2023 Oct 30;25:e49324. doi: 10.2196/49324. PMID: 37902826; PMCID: PMC10644179.	Large Language Models for Therapy Recommendations Across 3 Clinical Specialties: Comparative Study	Medication Recommendations and Treatment Efficacy	Clinical Practice	2023	OpenAI GPT series	36
481	English	Quality of life impact, QoL assessment, Patient-centered outcomes, Well-being impact evaluation: Is it described how the treatment procedures affect quality of life	Melanoma	20.00%	3	ChatGPT 3.5	ChatGPT 3.5 Turbo	8/9/2023	Score derived from rankings of 3 specialist physicians on a scale 1 - 5, converted to percentages of accuracy/validity	20 dermatologic diseases out of 60 arbitrarily chosen diseases (19 ophthalmologic, 20 dermatologic, and 21 orthopedic) - dermatology information (therapy recommendation) generated by LLM ranked by 3 specialist physicians	Wilhelm TI, Roos J, Kaczmarczyk R. Large Language Models for Therapy Recommendations Across 3 Clinical Specialties: Comparative Study. J Med Internet Res. 2023 Oct 30;25:e49324. doi: 10.2196/49324. PMID: 37902826; PMCID: PMC10644179.	Large Language Models for Therapy Recommendations Across 3 Clinical Specialties: Comparative Study	Medication Recommendations and Treatment Efficacy	Clinical Practice	2023	OpenAI GPT series	36
482	English	Quality of life impact, QoL assessment, Patient-centered outcomes, Well-being impact evaluation: Is it described how the treatment procedures affect quality of life	Actinic Keratosis	20.00%	3	ChatGPT 3.5	ChatGPT 3.5 Turbo	8/9/2023	Score derived from rankings of 3 specialist physicians on a scale 1 - 5, converted to percentages of accuracy/validity	20 dermatologic diseases out of 60 arbitrarily chosen diseases (19 ophthalmologic, 20 dermatologic, and 21 orthopedic) - dermatology information (therapy recommendation) generated by LLM ranked by 3 specialist physicians	Wilhelm TI, Roos J, Kaczmarczyk R. Large Language Models for Therapy Recommendations Across 3 Clinical Specialties: Comparative Study. J Med Internet Res. 2023 Oct 30;25:e49324. doi: 10.2196/49324. PMID: 37902826; PMCID: PMC10644179.	Large Language Models for Therapy Recommendations Across 3 Clinical Specialties: Comparative Study	Medication Recommendations and Treatment Efficacy	Clinical Practice	2023	OpenAI GPT series	36
483	English	Quality of life impact, QoL assessment, Patient-centered outcomes, Well-being impact evaluation: Is it described how the treatment procedures affect quality of life	Chronic urticaria	20.00%	3	ChatGPT 3.5	ChatGPT 3.5 Turbo	8/9/2023	Score derived from rankings of 3 specialist physicians on a scale 1 - 5, converted to percentages of accuracy/validity	20 dermatologic diseases out of 60 arbitrarily chosen diseases (19 ophthalmologic, 20 dermatologic, and 21 orthopedic) - dermatology information (therapy recommendation) generated by LLM ranked by 3 specialist physicians	Wilhelm TI, Roos J, Kaczmarczyk R. Large Language Models for Therapy Recommendations Across 3 Clinical Specialties: Comparative Study. J Med Internet Res. 2023 Oct 30;25:e49324. doi: 10.2196/49324. PMID: 37902826; PMCID: PMC10644179.	Large Language Models for Therapy Recommendations Across 3 Clinical Specialties: Comparative Study	Medication Recommendations and Treatment Efficacy	Clinical Practice	2023	OpenAI GPT series	36
484	English	Quality of life impact, QoL assessment, Patient-centered outcomes, Well-being impact evaluation: Is it described how the treatment procedures affect quality of life	Pyoderma gangrenosum	20.00%	3	ChatGPT 3.5	ChatGPT 3.5 Turbo	8/9/2023	Score derived from rankings of 3 specialist physicians on a scale 1 - 5, converted to percentages of accuracy/validity	20 dermatologic diseases out of 60 arbitrarily chosen diseases (19 ophthalmologic, 20 dermatologic, and 21 orthopedic) - dermatology information (therapy recommendation) generated by LLM ranked by 3 specialist physicians	Wilhelm TI, Roos J, Kaczmarczyk R. Large Language Models for Therapy Recommendations Across 3 Clinical Specialties: Comparative Study. J Med Internet Res. 2023 Oct 30;25:e49324. doi: 10.2196/49324. PMID: 37902826; PMCID: PMC10644179.	Large Language Models for Therapy Recommendations Across 3 Clinical Specialties: Comparative Study	Medication Recommendations and Treatment Efficacy	Clinical Practice	2023	OpenAI GPT series	36
485	English	Quality of life impact, QoL assessment, Patient-centered outcomes, Well-being impact evaluation: Is it described how the treatment procedures affect quality of life	Shingles	20.00%	3	ChatGPT 3.5	ChatGPT 3.5 Turbo	8/9/2023	Score derived from rankings of 3 specialist physicians on a scale 1 - 5, converted to percentages of accuracy/validity	20 dermatologic diseases out of 60 arbitrarily chosen diseases (19 ophthalmologic, 20 dermatologic, and 21 orthopedic) - dermatology information (therapy recommendation) generated by LLM ranked by 3 specialist physicians	Wilhelm TI, Roos J, Kaczmarczyk R. Large Language Models for Therapy Recommendations Across 3 Clinical Specialties: Comparative Study. J Med Internet Res. 2023 Oct 30;25:e49324. doi: 10.2196/49324. PMID: 37902826; PMCID: PMC10644179.	Large Language Models for Therapy Recommendations Across 3 Clinical Specialties: Comparative Study	Medication Recommendations and Treatment Efficacy	Clinical Practice	2023	OpenAI GPT series	36
486	English	Quality of life impact, QoL assessment, Patient-centered outcomes, Well-being impact evaluation: Is it described how the treatment procedures affect quality of life	Fungal nail infections	20.00%	3	ChatGPT 3.5	ChatGPT 3.5 Turbo	8/9/2023	Score derived from rankings of 3 specialist physicians on a scale 1 - 5, converted to percentages of accuracy/validity	20 dermatologic diseases out of 60 arbitrarily chosen diseases (19 ophthalmologic, 20 dermatologic, and 21 orthopedic) - dermatology information (therapy recommendation) generated by LLM ranked by 3 specialist physicians	Wilhelm TI, Roos J, Kaczmarczyk R. Large Language Models for Therapy Recommendations Across 3 Clinical Specialties: Comparative Study. J Med Internet Res. 2023 Oct 30;25:e49324. doi: 10.2196/49324. PMID: 37902826; PMCID: PMC10644179.	Large Language Models for Therapy Recommendations Across 3 Clinical Specialties: Comparative Study	Medication Recommendations and Treatment Efficacy	Clinical Practice	2023	OpenAI GPT series	36
487	English	Quality of life impact, QoL assessment, Patient-centered outcomes, Well-being impact evaluation: Is it described how the treatment procedures affect quality of life	Pityriasis versicolor	20.00%	3	ChatGPT 3.5	ChatGPT 3.5 Turbo	8/9/2023	Score derived from rankings of 3 specialist physicians on a scale 1 - 5, converted to percentages of accuracy/validity	20 dermatologic diseases out of 60 arbitrarily chosen diseases (19 ophthalmologic, 20 dermatologic, and 21 orthopedic) - dermatology information (therapy recommendation) generated by LLM ranked by 3 specialist physicians	Wilhelm TI, Roos J, Kaczmarczyk R. Large Language Models for Therapy Recommendations Across 3 Clinical Specialties: Comparative Study. J Med Internet Res. 2023 Oct 30;25:e49324. doi: 10.2196/49324. PMID: 37902826; PMCID: PMC10644179.	Large Language Models for Therapy Recommendations Across 3 Clinical Specialties: Comparative Study	Medication Recommendations and Treatment Efficacy	Clinical Practice	2023	OpenAI GPT series	36
488	English	Quality of life impact, QoL assessment, Patient-centered outcomes, Well-being impact evaluation: Is it described how the treatment procedures affect quality of life	Tinea corporis	20.00%	3	ChatGPT 3.5	ChatGPT 3.5 Turbo	8/9/2023	Score derived from rankings of 3 specialist physicians on a scale 1 - 5, converted to percentages of accuracy/validity	20 dermatologic diseases out of 60 arbitrarily chosen diseases (19 ophthalmologic, 20 dermatologic, and 21 orthopedic) - dermatology information (therapy recommendation) generated by LLM ranked by 3 specialist physicians	Wilhelm TI, Roos J, Kaczmarczyk R. Large Language Models for Therapy Recommendations Across 3 Clinical Specialties: Comparative Study. J Med Internet Res. 2023 Oct 30;25:e49324. doi: 10.2196/49324. PMID: 37902826; PMCID: PMC10644179.	Large Language Models for Therapy Recommendations Across 3 Clinical Specialties: Comparative Study	Medication Recommendations and Treatment Efficacy	Clinical Practice	2023	OpenAI GPT series	36
489	English	Quality of life impact, QoL assessment, Patient-centered outcomes, Well-being impact evaluation: Is it described how the treatment procedures affect quality of life	Impetigo	20.00%	3	ChatGPT 3.5	ChatGPT 3.5 Turbo	8/9/2023	Score derived from rankings of 3 specialist physicians on a scale 1 - 5, converted to percentages of accuracy/validity	20 dermatologic diseases out of 60 arbitrarily chosen diseases (19 ophthalmologic, 20 dermatologic, and 21 orthopedic) - dermatology information (therapy recommendation) generated by LLM ranked by 3 specialist physicians	Wilhelm TI, Roos J, Kaczmarczyk R. Large Language Models for Therapy Recommendations Across 3 Clinical Specialties: Comparative Study. J Med Internet Res. 2023 Oct 30;25:e49324. doi: 10.2196/49324. PMID: 37902826; PMCID: PMC10644179.	Large Language Models for Therapy Recommendations Across 3 Clinical Specialties: Comparative Study	Medication Recommendations and Treatment Efficacy	Clinical Practice	2023	OpenAI GPT series	36
490	English	Quality of life impact, QoL assessment, Patient-centered outcomes, Well-being impact evaluation: Is it described how the treatment procedures affect quality of life	Erythrasma	20.00%	3	ChatGPT 3.5	ChatGPT 3.5 Turbo	8/9/2023	Score derived from rankings of 3 specialist physicians on a scale 1 - 5, converted to percentages of accuracy/validity	20 dermatologic diseases out of 60 arbitrarily chosen diseases (19 ophthalmologic, 20 dermatologic, and 21 orthopedic) - dermatology information (therapy recommendation) generated by LLM ranked by 3 specialist physicians	Wilhelm TI, Roos J, Kaczmarczyk R. Large Language Models for Therapy Recommendations Across 3 Clinical Specialties: Comparative Study. J Med Internet Res. 2023 Oct 30;25:e49324. doi: 10.2196/49324. PMID: 37902826; PMCID: PMC10644179.	Large Language Models for Therapy Recommendations Across 3 Clinical Specialties: Comparative Study	Medication Recommendations and Treatment Efficacy	Clinical Practice	2023	OpenAI GPT series	36
491	English	Quality of life impact, QoL assessment, Patient-centered outcomes, Well-being impact evaluation: Is it described how the treatment procedures affect quality of life	Dermatomyositis	20.00%	3	ChatGPT 3.5	ChatGPT 3.5 Turbo	8/9/2023	Score derived from rankings of 3 specialist physicians on a scale 1 - 5, converted to percentages of accuracy/validity	20 dermatologic diseases out of 60 arbitrarily chosen diseases (19 ophthalmologic, 20 dermatologic, and 21 orthopedic) - dermatology information (therapy recommendation) generated by LLM ranked by 3 specialist physicians	Wilhelm TI, Roos J, Kaczmarczyk R. Large Language Models for Therapy Recommendations Across 3 Clinical Specialties: Comparative Study. J Med Internet Res. 2023 Oct 30;25:e49324. doi: 10.2196/49324. PMID: 37902826; PMCID: PMC10644179.	Large Language Models for Therapy Recommendations Across 3 Clinical Specialties: Comparative Study	Medication Recommendations and Treatment Efficacy	Clinical Practice	2023	OpenAI GPT series	36
492	English	Quality of life impact, QoL assessment, Patient-centered outcomes, Well-being impact evaluation: Is it described how the treatment procedures affect quality of life	Morphea	20.00%	3	ChatGPT 3.5	ChatGPT 3.5 Turbo	8/9/2023	Score derived from rankings of 3 specialist physicians on a scale 1 - 5, converted to percentages of accuracy/validity	20 dermatologic diseases out of 60 arbitrarily chosen diseases (19 ophthalmologic, 20 dermatologic, and 21 orthopedic) - dermatology information (therapy recommendation) generated by LLM ranked by 3 specialist physicians	Wilhelm TI, Roos J, Kaczmarczyk R. Large Language Models for Therapy Recommendations Across 3 Clinical Specialties: Comparative Study. J Med Internet Res. 2023 Oct 30;25:e49324. doi: 10.2196/49324. PMID: 37902826; PMCID: PMC10644179.	Large Language Models for Therapy Recommendations Across 3 Clinical Specialties: Comparative Study	Medication Recommendations and Treatment Efficacy	Clinical Practice	2023	OpenAI GPT series	36
493	English	Patient engagement assessment, Shared decision-making support, SDM facilitation, Decision support evaluation: the information is an aid to "shared decision-making"	Pityriasis versicolor	20.00%	3	ChatGPT 3.5	ChatGPT 3.5 Turbo	8/9/2023	Score derived from rankings of 3 specialist physicians on a scale 1 - 5, converted to percentages of accuracy/validity	20 dermatologic diseases out of 60 arbitrarily chosen diseases (19 ophthalmologic, 20 dermatologic, and 21 orthopedic) - dermatology information (therapy recommendation) generated by LLM ranked by 3 specialist physicians	Wilhelm TI, Roos J, Kaczmarczyk R. Large Language Models for Therapy Recommendations Across 3 Clinical Specialties: Comparative Study. J Med Internet Res. 2023 Oct 30;25:e49324. doi: 10.2196/49324. PMID: 37902826; PMCID: PMC10644179.	Large Language Models for Therapy Recommendations Across 3 Clinical Specialties: Comparative Study	Medication Recommendations and Treatment Efficacy	Clinical Practice	2023	OpenAI GPT series	36
494	English	Patient Education, Dermatology medical content generated, falsness	Patient Education	35.00%	60	Claude 1	Claude-instant-v1.0	8/9/2023	Claude-instant-v1.0 demonstrated the highest falseness ratings in ophthalmology (68.4%, 95% CI 47%-89.9%) and dermatology (65%, 95% CI 43.6%-86.4%), while GPT-3.5-Turbo exhibited the lowest rating in dermatology (0%, 95% CI 0%-0%).	20 dermatologic diseases out of 60 arbitrarily chosen diseases (19 ophthalmologic, 20 dermatologic, and 21 orthopedic) - dermatology information generated by LLM was ranked by 3 specialist physicians. There were 180 questions total spanning diverse medical disciplines, ChatGPT's thera[y recommendations exhibited an accuracy rate of 57.8% in providing �correct� or �almost correct� responses. These answers were meticulously evaluated by a panel of 17 medical specialists.	Wilhelm TI, Roos J, Kaczmarczyk R. Large Language Models for Therapy Recommendations Across 3 Clinical Specialties: Comparative Study. J Med Internet Res. 2023 Oct 30;25:e49324. doi: 10.2196/49324. PMID: 37902826; PMCID: PMC10644179.	Large Language Models for Therapy Recommendations Across 3 Clinical Specialties: Comparative Study	Medication Recommendations and Treatment Efficacy	Clinical Practice	2023	Claude series	36
495	English	Outcome-based evaluation, Objective-based evaluation: Objectives Clear and Achieved	Atopic eczema	40.00%	3	Bloomz	bloomz	12/26/2023	Score derived from rankings of 3 specialist physicians on a scale 1 - 5, converted to percentages of accuracy/validity	20 dermatologic diseases out of 60 arbitrarily chosen diseases (19 ophthalmologic, 20 dermatologic, and 21 orthopedic) - dermatology information (therapy recommendation) generated by LLM ranked by 3 specialist physicians	Wilhelm TI, Roos J, Kaczmarczyk R. Large Language Models for Therapy Recommendations Across 3 Clinical Specialties: Comparative Study. J Med Internet Res. 2023 Oct 30;25:e49324. doi: 10.2196/49324. PMID: 37902826; PMCID: PMC10644179.	Large Language Models for Therapy Recommendations Across 3 Clinical Specialties: Comparative Study	Medication Recommendations and Treatment Efficacy	Clinical Practice	2023	BLOOM series	36
496	English	Outcome-based evaluation, Objective-based evaluation: Objectives Clear and Achieved	Abscess	40.00%	3	Bloomz	bloomz	12/26/2023	Score derived from rankings of 3 specialist physicians on a scale 1 - 5, converted to percentages of accuracy/validity	20 dermatologic diseases out of 60 arbitrarily chosen diseases (19 ophthalmologic, 20 dermatologic, and 21 orthopedic) - dermatology information (therapy recommendation) generated by LLM ranked by 3 specialist physicians	Wilhelm TI, Roos J, Kaczmarczyk R. Large Language Models for Therapy Recommendations Across 3 Clinical Specialties: Comparative Study. J Med Internet Res. 2023 Oct 30;25:e49324. doi: 10.2196/49324. PMID: 37902826; PMCID: PMC10644179.	Large Language Models for Therapy Recommendations Across 3 Clinical Specialties: Comparative Study	Medication Recommendations and Treatment Efficacy	Clinical Practice	2023	BLOOM series	36
497	English	Outcome-based evaluation, Objective-based evaluation: Objectives Clear and Achieved	Basal Cell Carcinoma	40.00%	3	Bloomz	bloomz	12/26/2023	Score derived from rankings of 3 specialist physicians on a scale 1 - 5, converted to percentages of accuracy/validity	20 dermatologic diseases out of 60 arbitrarily chosen diseases (19 ophthalmologic, 20 dermatologic, and 21 orthopedic) - dermatology information (therapy recommendation) generated by LLM ranked by 3 specialist physicians	Wilhelm TI, Roos J, Kaczmarczyk R. Large Language Models for Therapy Recommendations Across 3 Clinical Specialties: Comparative Study. J Med Internet Res. 2023 Oct 30;25:e49324. doi: 10.2196/49324. PMID: 37902826; PMCID: PMC10644179.	Large Language Models for Therapy Recommendations Across 3 Clinical Specialties: Comparative Study	Medication Recommendations and Treatment Efficacy	Clinical Practice	2023	BLOOM series	36
498	English	Outcome-based evaluation, Objective-based evaluation: Objectives Clear and Achieved	Pyoderma gangrenosum	40.00%	3	Bloomz	bloomz	12/26/2023	Score derived from rankings of 3 specialist physicians on a scale 1 - 5, converted to percentages of accuracy/validity	20 dermatologic diseases out of 60 arbitrarily chosen diseases (19 ophthalmologic, 20 dermatologic, and 21 orthopedic) - dermatology information (therapy recommendation) generated by LLM ranked by 3 specialist physicians	Wilhelm TI, Roos J, Kaczmarczyk R. Large Language Models for Therapy Recommendations Across 3 Clinical Specialties: Comparative Study. J Med Internet Res. 2023 Oct 30;25:e49324. doi: 10.2196/49324. PMID: 37902826; PMCID: PMC10644179.	Large Language Models for Therapy Recommendations Across 3 Clinical Specialties: Comparative Study	Medication Recommendations and Treatment Efficacy	Clinical Practice	2023	BLOOM series	36
499	English	information presented is balanced and unbiased	Clavus	40.00%	3	Claude 1	claude-instant-v1.0	8/9/2023	Score derived from rankings of 3 specialist physicians on a scale 1 - 5, converted to percentages of accuracy/validity	20 dermatologic diseases out of 60 arbitrarily chosen diseases (19 ophthalmologic, 20 dermatologic, and 21 orthopedic) - dermatology information (therapy recommendation) generated by LLM ranked by 3 specialist physicians	Wilhelm TI, Roos J, Kaczmarczyk R. Large Language Models for Therapy Recommendations Across 3 Clinical Specialties: Comparative Study. J Med Internet Res. 2023 Oct 30;25:e49324. doi: 10.2196/49324. PMID: 37902826; PMCID: PMC10644179.	Large Language Models for Therapy Recommendations Across 3 Clinical Specialties: Comparative Study	Medication Recommendations and Treatment Efficacy	Clinical Practice	2023	Claude series	36
500	English	Attribution evaluation, Citation evaluation, Source transparency, Evidence support evaluation: Additional Sources Listed	Clavus	40.00%	3	Claude 1	claude-instant-v1.0	8/9/2023	Score derived from rankings of 3 specialist physicians on a scale 1 - 5, converted to percentages of accuracy/validity	20 dermatologic diseases out of 60 arbitrarily chosen diseases (19 ophthalmologic, 20 dermatologic, and 21 orthopedic) - dermatology information (therapy recommendation) generated by LLM ranked by 3 specialist physicians	Wilhelm TI, Roos J, Kaczmarczyk R. Large Language Models for Therapy Recommendations Across 3 Clinical Specialties: Comparative Study. J Med Internet Res. 2023 Oct 30;25:e49324. doi: 10.2196/49324. PMID: 37902826; PMCID: PMC10644179.	Large Language Models for Therapy Recommendations Across 3 Clinical Specialties: Comparative Study	Medication Recommendations and Treatment Efficacy	Clinical Practice	2023	Claude series	36
501	English	Attribution evaluation, Citation evaluation, Source transparency, Evidence support evaluation: Additional Sources Listed	Chronic urticaria	40.00%	3	Claude 1	claude-instant-v1.0	8/9/2023	Score derived from rankings of 3 specialist physicians on a scale 1 - 5, converted to percentages of accuracy/validity	20 dermatologic diseases out of 60 arbitrarily chosen diseases (19 ophthalmologic, 20 dermatologic, and 21 orthopedic) - dermatology information (therapy recommendation) generated by LLM ranked by 3 specialist physicians	Wilhelm TI, Roos J, Kaczmarczyk R. Large Language Models for Therapy Recommendations Across 3 Clinical Specialties: Comparative Study. J Med Internet Res. 2023 Oct 30;25:e49324. doi: 10.2196/49324. PMID: 37902826; PMCID: PMC10644179.	Large Language Models for Therapy Recommendations Across 3 Clinical Specialties: Comparative Study	Medication Recommendations and Treatment Efficacy	Clinical Practice	2023	Claude series	36
502	English	Attribution evaluation, Citation evaluation, Source transparency, Evidence support evaluation: Additional Sources Listed	Pyoderma gangrenosum	40.00%	3	Claude 1	claude-instant-v1.0	8/9/2023	Score derived from rankings of 3 specialist physicians on a scale 1 - 5, converted to percentages of accuracy/validity	20 dermatologic diseases out of 60 arbitrarily chosen diseases (19 ophthalmologic, 20 dermatologic, and 21 orthopedic) - dermatology information (therapy recommendation) generated by LLM ranked by 3 specialist physicians	Wilhelm TI, Roos J, Kaczmarczyk R. Large Language Models for Therapy Recommendations Across 3 Clinical Specialties: Comparative Study. J Med Internet Res. 2023 Oct 30;25:e49324. doi: 10.2196/49324. PMID: 37902826; PMCID: PMC10644179.	Large Language Models for Therapy Recommendations Across 3 Clinical Specialties: Comparative Study	Medication Recommendations and Treatment Efficacy	Clinical Practice	2023	Claude series	36
503	English	Attribution evaluation, Citation evaluation, Source transparency, Evidence support evaluation: Additional Sources Listed	Shingles	40.00%	3	Claude 1	claude-instant-v1.0	8/9/2023	Score derived from rankings of 3 specialist physicians on a scale 1 - 5, converted to percentages of accuracy/validity	20 dermatologic diseases out of 60 arbitrarily chosen diseases (19 ophthalmologic, 20 dermatologic, and 21 orthopedic) - dermatology information (therapy recommendation) generated by LLM ranked by 3 specialist physicians	Wilhelm TI, Roos J, Kaczmarczyk R. Large Language Models for Therapy Recommendations Across 3 Clinical Specialties: Comparative Study. J Med Internet Res. 2023 Oct 30;25:e49324. doi: 10.2196/49324. PMID: 37902826; PMCID: PMC10644179.	Large Language Models for Therapy Recommendations Across 3 Clinical Specialties: Comparative Study	Medication Recommendations and Treatment Efficacy	Clinical Practice	2023	Claude series	36
504	English	Attribution evaluation, Citation evaluation, Source transparency, Evidence support evaluation: Additional Sources Listed	Dermatomyositis	40.00%	3	Claude 1	claude-instant-v1.0	8/9/2023	Score derived from rankings of 3 specialist physicians on a scale 1 - 5, converted to percentages of accuracy/validity	20 dermatologic diseases out of 60 arbitrarily chosen diseases (19 ophthalmologic, 20 dermatologic, and 21 orthopedic) - dermatology information (therapy recommendation) generated by LLM ranked by 3 specialist physicians	Wilhelm TI, Roos J, Kaczmarczyk R. Large Language Models for Therapy Recommendations Across 3 Clinical Specialties: Comparative Study. J Med Internet Res. 2023 Oct 30;25:e49324. doi: 10.2196/49324. PMID: 37902826; PMCID: PMC10644179.	Large Language Models for Therapy Recommendations Across 3 Clinical Specialties: Comparative Study	Medication Recommendations and Treatment Efficacy	Clinical Practice	2023	Claude series	36
505	English	Attribution evaluation, Citation evaluation, Source transparency, Evidence support evaluation: Additional Sources Listed	Scleroderma	40.00%	3	Claude 1	claude-instant-v1.0	8/9/2023	Score derived from rankings of 3 specialist physicians on a scale 1 - 5, converted to percentages of accuracy/validity	20 dermatologic diseases out of 60 arbitrarily chosen diseases (19 ophthalmologic, 20 dermatologic, and 21 orthopedic) - dermatology information (therapy recommendation) generated by LLM ranked by 3 specialist physicians	Wilhelm TI, Roos J, Kaczmarczyk R. Large Language Models for Therapy Recommendations Across 3 Clinical Specialties: Comparative Study. J Med Internet Res. 2023 Oct 30;25:e49324. doi: 10.2196/49324. PMID: 37902826; PMCID: PMC10644179.	Large Language Models for Therapy Recommendations Across 3 Clinical Specialties: Comparative Study	Medication Recommendations and Treatment Efficacy	Clinical Practice	2023	Claude series	36
506	English	Clinical reasoning evaluation, Explanatory depth, Treatment rationale assessment: mode of action of each treatment procedure described	Atopic eczema	40.00%	3	Claude 1	claude-instant-v1.0	8/9/2023	Score derived from rankings of 3 specialist physicians on a scale 1 - 5, converted to percentages of accuracy/validity	20 dermatologic diseases out of 60 arbitrarily chosen diseases (19 ophthalmologic, 20 dermatologic, and 21 orthopedic) - dermatology information (therapy recommendation) generated by LLM ranked by 3 specialist physicians	Wilhelm TI, Roos J, Kaczmarczyk R. Large Language Models for Therapy Recommendations Across 3 Clinical Specialties: Comparative Study. J Med Internet Res. 2023 Oct 30;25:e49324. doi: 10.2196/49324. PMID: 37902826; PMCID: PMC10644179.	Large Language Models for Therapy Recommendations Across 3 Clinical Specialties: Comparative Study	Medication Recommendations and Treatment Efficacy	Clinical Practice	2023	Claude series	36
507	English	Clinical reasoning evaluation, Explanatory depth, Treatment rationale assessment: mode of action of each treatment procedure described	Pyoderma gangrenosum	40.00%	3	Claude 1	claude-instant-v1.0	8/9/2023	Score derived from rankings of 3 specialist physicians on a scale 1 - 5, converted to percentages of accuracy/validity	20 dermatologic diseases out of 60 arbitrarily chosen diseases (19 ophthalmologic, 20 dermatologic, and 21 orthopedic) - dermatology information (therapy recommendation) generated by LLM ranked by 3 specialist physicians	Wilhelm TI, Roos J, Kaczmarczyk R. Large Language Models for Therapy Recommendations Across 3 Clinical Specialties: Comparative Study. J Med Internet Res. 2023 Oct 30;25:e49324. doi: 10.2196/49324. PMID: 37902826; PMCID: PMC10644179.	Large Language Models for Therapy Recommendations Across 3 Clinical Specialties: Comparative Study	Medication Recommendations and Treatment Efficacy	Clinical Practice	2023	Claude series	36
508	English	Clinical reasoning evaluation, Explanatory depth, Treatment rationale assessment: mode of action of each treatment procedure described	Shingles	40.00%	3	Claude 1	claude-instant-v1.0	8/9/2023	Score derived from rankings of 3 specialist physicians on a scale 1 - 5, converted to percentages of accuracy/validity	20 dermatologic diseases out of 60 arbitrarily chosen diseases (19 ophthalmologic, 20 dermatologic, and 21 orthopedic) - dermatology information (therapy recommendation) generated by LLM ranked by 3 specialist physicians	Wilhelm TI, Roos J, Kaczmarczyk R. Large Language Models for Therapy Recommendations Across 3 Clinical Specialties: Comparative Study. J Med Internet Res. 2023 Oct 30;25:e49324. doi: 10.2196/49324. PMID: 37902826; PMCID: PMC10644179.	Large Language Models for Therapy Recommendations Across 3 Clinical Specialties: Comparative Study	Medication Recommendations and Treatment Efficacy	Clinical Practice	2023	Claude series	36
509	English	Clinical reasoning evaluation, Explanatory depth, Treatment rationale assessment: mode of action of each treatment procedure described	Fungal nail infections	40.00%	3	Claude 1	claude-instant-v1.0	8/9/2023	Score derived from rankings of 3 specialist physicians on a scale 1 - 5, converted to percentages of accuracy/validity	20 dermatologic diseases out of 60 arbitrarily chosen diseases (19 ophthalmologic, 20 dermatologic, and 21 orthopedic) - dermatology information (therapy recommendation) generated by LLM ranked by 3 specialist physicians	Wilhelm TI, Roos J, Kaczmarczyk R. Large Language Models for Therapy Recommendations Across 3 Clinical Specialties: Comparative Study. J Med Internet Res. 2023 Oct 30;25:e49324. doi: 10.2196/49324. PMID: 37902826; PMCID: PMC10644179.	Large Language Models for Therapy Recommendations Across 3 Clinical Specialties: Comparative Study	Medication Recommendations and Treatment Efficacy	Clinical Practice	2023	Claude series	36
510	English	Clinical reasoning evaluation, Explanatory depth, Treatment rationale assessment: mode of action of each treatment procedure described	Erythrasma	40.00%	3	Claude 1	claude-instant-v1.0	8/9/2023	Score derived from rankings of 3 specialist physicians on a scale 1 - 5, converted to percentages of accuracy/validity	20 dermatologic diseases out of 60 arbitrarily chosen diseases (19 ophthalmologic, 20 dermatologic, and 21 orthopedic) - dermatology information (therapy recommendation) generated by LLM ranked by 3 specialist physicians	Wilhelm TI, Roos J, Kaczmarczyk R. Large Language Models for Therapy Recommendations Across 3 Clinical Specialties: Comparative Study. J Med Internet Res. 2023 Oct 30;25:e49324. doi: 10.2196/49324. PMID: 37902826; PMCID: PMC10644179.	Large Language Models for Therapy Recommendations Across 3 Clinical Specialties: Comparative Study	Medication Recommendations and Treatment Efficacy	Clinical Practice	2023	Claude series	36
511	English	Clinical reasoning evaluation, Explanatory depth, Treatment rationale assessment: mode of action of each treatment procedure described	Scleroderma	40.00%	3	Claude 1	claude-instant-v1.0	8/9/2023	Score derived from rankings of 3 specialist physicians on a scale 1 - 5, converted to percentages of accuracy/validity	20 dermatologic diseases out of 60 arbitrarily chosen diseases (19 ophthalmologic, 20 dermatologic, and 21 orthopedic) - dermatology information (therapy recommendation) generated by LLM ranked by 3 specialist physicians	Wilhelm TI, Roos J, Kaczmarczyk R. Large Language Models for Therapy Recommendations Across 3 Clinical Specialties: Comparative Study. J Med Internet Res. 2023 Oct 30;25:e49324. doi: 10.2196/49324. PMID: 37902826; PMCID: PMC10644179.	Large Language Models for Therapy Recommendations Across 3 Clinical Specialties: Comparative Study	Medication Recommendations and Treatment Efficacy	Clinical Practice	2023	Claude series	36
512	English	Outcome communication, Positive impact description, Benefit explanation, Treatment benefit assessment: Outcome communication, Positive impact description, Benefit explanation, Treatment benefit assessment: benefits of each treatment procedure described	Psoriasis	40.00%	3	Claude 1	claude-instant-v1.0	8/9/2023	Score derived from rankings of 3 specialist physicians on a scale 1 - 5, converted to percentages of accuracy/validity	20 dermatologic diseases out of 60 arbitrarily chosen diseases (19 ophthalmologic, 20 dermatologic, and 21 orthopedic) - dermatology information (therapy recommendation) generated by LLM ranked by 3 specialist physicians	Wilhelm TI, Roos J, Kaczmarczyk R. Large Language Models for Therapy Recommendations Across 3 Clinical Specialties: Comparative Study. J Med Internet Res. 2023 Oct 30;25:e49324. doi: 10.2196/49324. PMID: 37902826; PMCID: PMC10644179.	Large Language Models for Therapy Recommendations Across 3 Clinical Specialties: Comparative Study	Medication Recommendations and Treatment Efficacy	Clinical Practice	2023	Claude series	36
513	English	Outcome communication, Positive impact description, Benefit explanation, Treatment benefit assessment: Outcome communication, Positive impact description, Benefit explanation, Treatment benefit assessment: benefits of each treatment procedure described	Basal Cell Carcinoma	40.00%	3	Claude 1	claude-instant-v1.0	8/9/2023	Score derived from rankings of 3 specialist physicians on a scale 1 - 5, converted to percentages of accuracy/validity	20 dermatologic diseases out of 60 arbitrarily chosen diseases (19 ophthalmologic, 20 dermatologic, and 21 orthopedic) - dermatology information (therapy recommendation) generated by LLM ranked by 3 specialist physicians	Wilhelm TI, Roos J, Kaczmarczyk R. Large Language Models for Therapy Recommendations Across 3 Clinical Specialties: Comparative Study. J Med Internet Res. 2023 Oct 30;25:e49324. doi: 10.2196/49324. PMID: 37902826; PMCID: PMC10644179.	Large Language Models for Therapy Recommendations Across 3 Clinical Specialties: Comparative Study	Medication Recommendations and Treatment Efficacy	Clinical Practice	2023	Claude series	36
514	English	Outcome communication, Positive impact description, Benefit explanation, Treatment benefit assessment: Outcome communication, Positive impact description, Benefit explanation, Treatment benefit assessment: benefits of each treatment procedure described	Melanoma	40.00%	3	Claude 1	claude-instant-v1.0	8/9/2023	Score derived from rankings of 3 specialist physicians on a scale 1 - 5, converted to percentages of accuracy/validity	20 dermatologic diseases out of 60 arbitrarily chosen diseases (19 ophthalmologic, 20 dermatologic, and 21 orthopedic) - dermatology information (therapy recommendation) generated by LLM ranked by 3 specialist physicians	Wilhelm TI, Roos J, Kaczmarczyk R. Large Language Models for Therapy Recommendations Across 3 Clinical Specialties: Comparative Study. J Med Internet Res. 2023 Oct 30;25:e49324. doi: 10.2196/49324. PMID: 37902826; PMCID: PMC10644179.	Large Language Models for Therapy Recommendations Across 3 Clinical Specialties: Comparative Study	Medication Recommendations and Treatment Efficacy	Clinical Practice	2023	Claude series	36
515	English	Outcome communication, Positive impact description, Benefit explanation, Treatment benefit assessment: Outcome communication, Positive impact description, Benefit explanation, Treatment benefit assessment: benefits of each treatment procedure described	Pyoderma gangrenosum	40.00%	3	Claude 1	claude-instant-v1.0	8/9/2023	Score derived from rankings of 3 specialist physicians on a scale 1 - 5, converted to percentages of accuracy/validity	20 dermatologic diseases out of 60 arbitrarily chosen diseases (19 ophthalmologic, 20 dermatologic, and 21 orthopedic) - dermatology information (therapy recommendation) generated by LLM ranked by 3 specialist physicians	Wilhelm TI, Roos J, Kaczmarczyk R. Large Language Models for Therapy Recommendations Across 3 Clinical Specialties: Comparative Study. J Med Internet Res. 2023 Oct 30;25:e49324. doi: 10.2196/49324. PMID: 37902826; PMCID: PMC10644179.	Large Language Models for Therapy Recommendations Across 3 Clinical Specialties: Comparative Study	Medication Recommendations and Treatment Efficacy	Clinical Practice	2023	Claude series	36
516	English	Outcome communication, Positive impact description, Benefit explanation, Treatment benefit assessment: Outcome communication, Positive impact description, Benefit explanation, Treatment benefit assessment: benefits of each treatment procedure described	Shingles	40.00%	3	Claude 1	claude-instant-v1.0	8/9/2023	Score derived from rankings of 3 specialist physicians on a scale 1 - 5, converted to percentages of accuracy/validity	20 dermatologic diseases out of 60 arbitrarily chosen diseases (19 ophthalmologic, 20 dermatologic, and 21 orthopedic) - dermatology information (therapy recommendation) generated by LLM ranked by 3 specialist physicians	Wilhelm TI, Roos J, Kaczmarczyk R. Large Language Models for Therapy Recommendations Across 3 Clinical Specialties: Comparative Study. J Med Internet Res. 2023 Oct 30;25:e49324. doi: 10.2196/49324. PMID: 37902826; PMCID: PMC10644179.	Large Language Models for Therapy Recommendations Across 3 Clinical Specialties: Comparative Study	Medication Recommendations and Treatment Efficacy	Clinical Practice	2023	Claude series	36
517	English	Outcome communication, Positive impact description, Benefit explanation, Treatment benefit assessment: Outcome communication, Positive impact description, Benefit explanation, Treatment benefit assessment: benefits of each treatment procedure described	Fungal nail infections	40.00%	3	Claude 1	claude-instant-v1.0	8/9/2023	Score derived from rankings of 3 specialist physicians on a scale 1 - 5, converted to percentages of accuracy/validity	20 dermatologic diseases out of 60 arbitrarily chosen diseases (19 ophthalmologic, 20 dermatologic, and 21 orthopedic) - dermatology information (therapy recommendation) generated by LLM ranked by 3 specialist physicians	Wilhelm TI, Roos J, Kaczmarczyk R. Large Language Models for Therapy Recommendations Across 3 Clinical Specialties: Comparative Study. J Med Internet Res. 2023 Oct 30;25:e49324. doi: 10.2196/49324. PMID: 37902826; PMCID: PMC10644179.	Large Language Models for Therapy Recommendations Across 3 Clinical Specialties: Comparative Study	Medication Recommendations and Treatment Efficacy	Clinical Practice	2023	Claude series	36
518	English	Outcome communication, Positive impact description, Benefit explanation, Treatment benefit assessment: Outcome communication, Positive impact description, Benefit explanation, Treatment benefit assessment: benefits of each treatment procedure described	Tinea corporis	40.00%	3	Claude 1	claude-instant-v1.0	8/9/2023	Score derived from rankings of 3 specialist physicians on a scale 1 - 5, converted to percentages of accuracy/validity	20 dermatologic diseases out of 60 arbitrarily chosen diseases (19 ophthalmologic, 20 dermatologic, and 21 orthopedic) - dermatology information (therapy recommendation) generated by LLM ranked by 3 specialist physicians	Wilhelm TI, Roos J, Kaczmarczyk R. Large Language Models for Therapy Recommendations Across 3 Clinical Specialties: Comparative Study. J Med Internet Res. 2023 Oct 30;25:e49324. doi: 10.2196/49324. PMID: 37902826; PMCID: PMC10644179.	Large Language Models for Therapy Recommendations Across 3 Clinical Specialties: Comparative Study	Medication Recommendations and Treatment Efficacy	Clinical Practice	2023	Claude series	36
519	English	Outcome communication, Positive impact description, Benefit explanation, Treatment benefit assessment: Outcome communication, Positive impact description, Benefit explanation, Treatment benefit assessment: benefits of each treatment procedure described	Dermatomyositis	40.00%	3	Claude 1	claude-instant-v1.0	8/9/2023	Score derived from rankings of 3 specialist physicians on a scale 1 - 5, converted to percentages of accuracy/validity	20 dermatologic diseases out of 60 arbitrarily chosen diseases (19 ophthalmologic, 20 dermatologic, and 21 orthopedic) - dermatology information (therapy recommendation) generated by LLM ranked by 3 specialist physicians	Wilhelm TI, Roos J, Kaczmarczyk R. Large Language Models for Therapy Recommendations Across 3 Clinical Specialties: Comparative Study. J Med Internet Res. 2023 Oct 30;25:e49324. doi: 10.2196/49324. PMID: 37902826; PMCID: PMC10644179.	Large Language Models for Therapy Recommendations Across 3 Clinical Specialties: Comparative Study	Medication Recommendations and Treatment Efficacy	Clinical Practice	2023	Claude series	36
520	English	Outcome communication, Positive impact description, Benefit explanation, Treatment benefit assessment: Outcome communication, Positive impact description, Benefit explanation, Treatment benefit assessment: benefits of each treatment procedure described	Scleroderma	40.00%	3	Claude 1	claude-instant-v1.0	8/9/2023	Score derived from rankings of 3 specialist physicians on a scale 1 - 5, converted to percentages of accuracy/validity	20 dermatologic diseases out of 60 arbitrarily chosen diseases (19 ophthalmologic, 20 dermatologic, and 21 orthopedic) - dermatology information (therapy recommendation) generated by LLM ranked by 3 specialist physicians	Wilhelm TI, Roos J, Kaczmarczyk R. Large Language Models for Therapy Recommendations Across 3 Clinical Specialties: Comparative Study. J Med Internet Res. 2023 Oct 30;25:e49324. doi: 10.2196/49324. PMID: 37902826; PMCID: PMC10644179.	Large Language Models for Therapy Recommendations Across 3 Clinical Specialties: Comparative Study	Medication Recommendations and Treatment Efficacy	Clinical Practice	2023	Claude series	36
521	English	Risk communication, Adverse effects description: risks of each treatment procedure described	Abscess	40.00%	3	Claude 1	claude-instant-v1.0	8/9/2023	Score derived from rankings of 3 specialist physicians on a scale 1 - 5, converted to percentages of accuracy/validity	20 dermatologic diseases out of 60 arbitrarily chosen diseases (19 ophthalmologic, 20 dermatologic, and 21 orthopedic) - dermatology information (therapy recommendation) generated by LLM ranked by 3 specialist physicians	Wilhelm TI, Roos J, Kaczmarczyk R. Large Language Models for Therapy Recommendations Across 3 Clinical Specialties: Comparative Study. J Med Internet Res. 2023 Oct 30;25:e49324. doi: 10.2196/49324. PMID: 37902826; PMCID: PMC10644179.	Large Language Models for Therapy Recommendations Across 3 Clinical Specialties: Comparative Study	Medication Recommendations and Treatment Efficacy	Clinical Practice	2023	Claude series	36
522	English	Risk communication, Adverse effects description: risks of each treatment procedure described	Discoid lupus erythematosus	40.00%	3	Claude 1	claude-instant-v1.0	8/9/2023	Score derived from rankings of 3 specialist physicians on a scale 1 - 5, converted to percentages of accuracy/validity	20 dermatologic diseases out of 60 arbitrarily chosen diseases (19 ophthalmologic, 20 dermatologic, and 21 orthopedic) - dermatology information (therapy recommendation) generated by LLM ranked by 3 specialist physicians	Wilhelm TI, Roos J, Kaczmarczyk R. Large Language Models for Therapy Recommendations Across 3 Clinical Specialties: Comparative Study. J Med Internet Res. 2023 Oct 30;25:e49324. doi: 10.2196/49324. PMID: 37902826; PMCID: PMC10644179.	Large Language Models for Therapy Recommendations Across 3 Clinical Specialties: Comparative Study	Medication Recommendations and Treatment Efficacy	Clinical Practice	2023	Claude series	36
523	English	Risk communication, Adverse effects description: risks of each treatment procedure described	Basal Cell Carcinoma	40.00%	3	Claude 1	claude-instant-v1.0	8/9/2023	Score derived from rankings of 3 specialist physicians on a scale 1 - 5, converted to percentages of accuracy/validity	20 dermatologic diseases out of 60 arbitrarily chosen diseases (19 ophthalmologic, 20 dermatologic, and 21 orthopedic) - dermatology information (therapy recommendation) generated by LLM ranked by 3 specialist physicians	Wilhelm TI, Roos J, Kaczmarczyk R. Large Language Models for Therapy Recommendations Across 3 Clinical Specialties: Comparative Study. J Med Internet Res. 2023 Oct 30;25:e49324. doi: 10.2196/49324. PMID: 37902826; PMCID: PMC10644179.	Large Language Models for Therapy Recommendations Across 3 Clinical Specialties: Comparative Study	Medication Recommendations and Treatment Efficacy	Clinical Practice	2023	Claude series	36
524	English	Risk communication, Adverse effects description: risks of each treatment procedure described	Shingles	40.00%	3	Claude 1	claude-instant-v1.0	8/9/2023	Score derived from rankings of 3 specialist physicians on a scale 1 - 5, converted to percentages of accuracy/validity	20 dermatologic diseases out of 60 arbitrarily chosen diseases (19 ophthalmologic, 20 dermatologic, and 21 orthopedic) - dermatology information (therapy recommendation) generated by LLM ranked by 3 specialist physicians	Wilhelm TI, Roos J, Kaczmarczyk R. Large Language Models for Therapy Recommendations Across 3 Clinical Specialties: Comparative Study. J Med Internet Res. 2023 Oct 30;25:e49324. doi: 10.2196/49324. PMID: 37902826; PMCID: PMC10644179.	Large Language Models for Therapy Recommendations Across 3 Clinical Specialties: Comparative Study	Medication Recommendations and Treatment Efficacy	Clinical Practice	2023	Claude series	36
525	English	Quality of life impact, QoL assessment, Patient-centered outcomes, Well-being impact evaluation: Is it described how the treatment procedures affect quality of life	Psoriasis	40.00%	3	Claude 1	claude-instant-v1.0	8/9/2023	Score derived from rankings of 3 specialist physicians on a scale 1 - 5, converted to percentages of accuracy/validity	20 dermatologic diseases out of 60 arbitrarily chosen diseases (19 ophthalmologic, 20 dermatologic, and 21 orthopedic) - dermatology information (therapy recommendation) generated by LLM ranked by 3 specialist physicians	Wilhelm TI, Roos J, Kaczmarczyk R. Large Language Models for Therapy Recommendations Across 3 Clinical Specialties: Comparative Study. J Med Internet Res. 2023 Oct 30;25:e49324. doi: 10.2196/49324. PMID: 37902826; PMCID: PMC10644179.	Large Language Models for Therapy Recommendations Across 3 Clinical Specialties: Comparative Study	Medication Recommendations and Treatment Efficacy	Clinical Practice	2023	Claude series	36
526	English	Quality of life impact, QoL assessment, Patient-centered outcomes, Well-being impact evaluation: Is it described how the treatment procedures affect quality of life	Discoid lupus erythematosus	40.00%	3	Claude 1	claude-instant-v1.0	8/9/2023	Score derived from rankings of 3 specialist physicians on a scale 1 - 5, converted to percentages of accuracy/validity	20 dermatologic diseases out of 60 arbitrarily chosen diseases (19 ophthalmologic, 20 dermatologic, and 21 orthopedic) - dermatology information (therapy recommendation) generated by LLM ranked by 3 specialist physicians	Wilhelm TI, Roos J, Kaczmarczyk R. Large Language Models for Therapy Recommendations Across 3 Clinical Specialties: Comparative Study. J Med Internet Res. 2023 Oct 30;25:e49324. doi: 10.2196/49324. PMID: 37902826; PMCID: PMC10644179.	Large Language Models for Therapy Recommendations Across 3 Clinical Specialties: Comparative Study	Medication Recommendations and Treatment Efficacy	Clinical Practice	2023	Claude series	36
527	English	Outcome-based evaluation, Objective-based evaluation: Objectives Clear and Achieved	Fungal nail infections	40.00%	3	Command	command-xlarge-nightly	8/9/2023	Score derived from rankings of 3 specialist physicians on a scale 1 - 5, converted to percentages of accuracy/validity	20 dermatologic diseases out of 60 arbitrarily chosen diseases (19 ophthalmologic, 20 dermatologic, and 21 orthopedic) - dermatology information (therapy recommendation) generated by LLM ranked by 3 specialist physicians	Wilhelm TI, Roos J, Kaczmarczyk R. Large Language Models for Therapy Recommendations Across 3 Clinical Specialties: Comparative Study. J Med Internet Res. 2023 Oct 30;25:e49324. doi: 10.2196/49324. PMID: 37902826; PMCID: PMC10644179.	Large Language Models for Therapy Recommendations Across 3 Clinical Specialties: Comparative Study	Medication Recommendations and Treatment Efficacy	Clinical Practice	2023	Cohere series	36
528	English	Bias evaluation, Fairness evaluation, Objectivity evaluation, Impartiality assessment: information presented is balanced and unbiased	Chronic urticaria	40.00%	3	Command	command-xlarge-nightly	8/9/2023	Score derived from rankings of 3 specialist physicians on a scale 1 - 5, converted to percentages of accuracy/validity	20 dermatologic diseases out of 60 arbitrarily chosen diseases (19 ophthalmologic, 20 dermatologic, and 21 orthopedic) - dermatology information (therapy recommendation) generated by LLM ranked by 3 specialist physicians	Wilhelm TI, Roos J, Kaczmarczyk R. Large Language Models for Therapy Recommendations Across 3 Clinical Specialties: Comparative Study. J Med Internet Res. 2023 Oct 30;25:e49324. doi: 10.2196/49324. PMID: 37902826; PMCID: PMC10644179.	Large Language Models for Therapy Recommendations Across 3 Clinical Specialties: Comparative Study	Medication Recommendations and Treatment Efficacy	Clinical Practice	2023	Cohere series	36
529	English	Bias evaluation, Fairness evaluation, Objectivity evaluation, Impartiality assessment: information presented is balanced and unbiased	Pityriasis versicolor	40.00%	3	Command	command-xlarge-nightly	8/9/2023	Score derived from rankings of 3 specialist physicians on a scale 1 - 5, converted to percentages of accuracy/validity	20 dermatologic diseases out of 60 arbitrarily chosen diseases (19 ophthalmologic, 20 dermatologic, and 21 orthopedic) - dermatology information (therapy recommendation) generated by LLM ranked by 3 specialist physicians	Wilhelm TI, Roos J, Kaczmarczyk R. Large Language Models for Therapy Recommendations Across 3 Clinical Specialties: Comparative Study. J Med Internet Res. 2023 Oct 30;25:e49324. doi: 10.2196/49324. PMID: 37902826; PMCID: PMC10644179.	Large Language Models for Therapy Recommendations Across 3 Clinical Specialties: Comparative Study	Medication Recommendations and Treatment Efficacy	Clinical Practice	2023	Cohere series	36
530	English	Bias evaluation, Fairness evaluation, Objectivity evaluation, Impartiality assessment: information presented is balanced and unbiased	Tinea corporis	40.00%	3	Command	command-xlarge-nightly	8/9/2023	Score derived from rankings of 3 specialist physicians on a scale 1 - 5, converted to percentages of accuracy/validity	20 dermatologic diseases out of 60 arbitrarily chosen diseases (19 ophthalmologic, 20 dermatologic, and 21 orthopedic) - dermatology information (therapy recommendation) generated by LLM ranked by 3 specialist physicians	Wilhelm TI, Roos J, Kaczmarczyk R. Large Language Models for Therapy Recommendations Across 3 Clinical Specialties: Comparative Study. J Med Internet Res. 2023 Oct 30;25:e49324. doi: 10.2196/49324. PMID: 37902826; PMCID: PMC10644179.	Large Language Models for Therapy Recommendations Across 3 Clinical Specialties: Comparative Study	Medication Recommendations and Treatment Efficacy	Clinical Practice	2023	Cohere series	36
531	English	Bias evaluation, Fairness evaluation, Objectivity evaluation, Impartiality assessment: information presented is balanced and unbiased	Dermatomyositis	40.00%	3	Command	command-xlarge-nightly	8/9/2023	Score derived from rankings of 3 specialist physicians on a scale 1 - 5, converted to percentages of accuracy/validity	20 dermatologic diseases out of 60 arbitrarily chosen diseases (19 ophthalmologic, 20 dermatologic, and 21 orthopedic) - dermatology information (therapy recommendation) generated by LLM ranked by 3 specialist physicians	Wilhelm TI, Roos J, Kaczmarczyk R. Large Language Models for Therapy Recommendations Across 3 Clinical Specialties: Comparative Study. J Med Internet Res. 2023 Oct 30;25:e49324. doi: 10.2196/49324. PMID: 37902826; PMCID: PMC10644179.	Large Language Models for Therapy Recommendations Across 3 Clinical Specialties: Comparative Study	Medication Recommendations and Treatment Efficacy	Clinical Practice	2023	Cohere series	36
532	English	Attribution evaluation, Citation evaluation, Source transparency, Evidence support evaluation: Additional Sources Listed	Psoriasis	40.00%	3	Command	command-xlarge-nightly	8/9/2023	Score derived from rankings of 3 specialist physicians on a scale 1 - 5, converted to percentages of accuracy/validity	20 dermatologic diseases out of 60 arbitrarily chosen diseases (19 ophthalmologic, 20 dermatologic, and 21 orthopedic) - dermatology information (therapy recommendation) generated by LLM ranked by 3 specialist physicians	Wilhelm TI, Roos J, Kaczmarczyk R. Large Language Models for Therapy Recommendations Across 3 Clinical Specialties: Comparative Study. J Med Internet Res. 2023 Oct 30;25:e49324. doi: 10.2196/49324. PMID: 37902826; PMCID: PMC10644179.	Large Language Models for Therapy Recommendations Across 3 Clinical Specialties: Comparative Study	Medication Recommendations and Treatment Efficacy	Clinical Practice	2023	Cohere series	36
533	English	Attribution evaluation, Citation evaluation, Source transparency, Evidence support evaluation: Additional Sources Listed	Discoid lupus erythematosus	40.00%	3	Command	command-xlarge-nightly	8/9/2023	Score derived from rankings of 3 specialist physicians on a scale 1 - 5, converted to percentages of accuracy/validity	20 dermatologic diseases out of 60 arbitrarily chosen diseases (19 ophthalmologic, 20 dermatologic, and 21 orthopedic) - dermatology information (therapy recommendation) generated by LLM ranked by 3 specialist physicians	Wilhelm TI, Roos J, Kaczmarczyk R. Large Language Models for Therapy Recommendations Across 3 Clinical Specialties: Comparative Study. J Med Internet Res. 2023 Oct 30;25:e49324. doi: 10.2196/49324. PMID: 37902826; PMCID: PMC10644179.	Large Language Models for Therapy Recommendations Across 3 Clinical Specialties: Comparative Study	Medication Recommendations and Treatment Efficacy	Clinical Practice	2023	Cohere series	36
534	English	Attribution evaluation, Citation evaluation, Source transparency, Evidence support evaluation: Additional Sources Listed	Basal Cell Carcinoma	40.00%	3	Command	command-xlarge-nightly	8/9/2023	Score derived from rankings of 3 specialist physicians on a scale 1 - 5, converted to percentages of accuracy/validity	20 dermatologic diseases out of 60 arbitrarily chosen diseases (19 ophthalmologic, 20 dermatologic, and 21 orthopedic) - dermatology information (therapy recommendation) generated by LLM ranked by 3 specialist physicians	Wilhelm TI, Roos J, Kaczmarczyk R. Large Language Models for Therapy Recommendations Across 3 Clinical Specialties: Comparative Study. J Med Internet Res. 2023 Oct 30;25:e49324. doi: 10.2196/49324. PMID: 37902826; PMCID: PMC10644179.	Large Language Models for Therapy Recommendations Across 3 Clinical Specialties: Comparative Study	Medication Recommendations and Treatment Efficacy	Clinical Practice	2023	Cohere series	36
535	English	Attribution evaluation, Citation evaluation, Source transparency, Evidence support evaluation: Additional Sources Listed	Actinic Keratosis	40.00%	3	Command	command-xlarge-nightly	8/9/2023	Score derived from rankings of 3 specialist physicians on a scale 1 - 5, converted to percentages of accuracy/validity	20 dermatologic diseases out of 60 arbitrarily chosen diseases (19 ophthalmologic, 20 dermatologic, and 21 orthopedic) - dermatology information (therapy recommendation) generated by LLM ranked by 3 specialist physicians	Wilhelm TI, Roos J, Kaczmarczyk R. Large Language Models for Therapy Recommendations Across 3 Clinical Specialties: Comparative Study. J Med Internet Res. 2023 Oct 30;25:e49324. doi: 10.2196/49324. PMID: 37902826; PMCID: PMC10644179.	Large Language Models for Therapy Recommendations Across 3 Clinical Specialties: Comparative Study	Medication Recommendations and Treatment Efficacy	Clinical Practice	2023	Cohere series	36
536	English	Attribution evaluation, Citation evaluation, Source transparency, Evidence support evaluation: Additional Sources Listed	Pyoderma gangrenosum	40.00%	3	Command	command-xlarge-nightly	8/9/2023	Score derived from rankings of 3 specialist physicians on a scale 1 - 5, converted to percentages of accuracy/validity	20 dermatologic diseases out of 60 arbitrarily chosen diseases (19 ophthalmologic, 20 dermatologic, and 21 orthopedic) - dermatology information (therapy recommendation) generated by LLM ranked by 3 specialist physicians	Wilhelm TI, Roos J, Kaczmarczyk R. Large Language Models for Therapy Recommendations Across 3 Clinical Specialties: Comparative Study. J Med Internet Res. 2023 Oct 30;25:e49324. doi: 10.2196/49324. PMID: 37902826; PMCID: PMC10644179.	Large Language Models for Therapy Recommendations Across 3 Clinical Specialties: Comparative Study	Medication Recommendations and Treatment Efficacy	Clinical Practice	2023	Cohere series	36
537	English	Attribution evaluation, Citation evaluation, Source transparency, Evidence support evaluation: Additional Sources Listed	Tinea corporis	40.00%	3	Command	command-xlarge-nightly	8/9/2023	Score derived from rankings of 3 specialist physicians on a scale 1 - 5, converted to percentages of accuracy/validity	20 dermatologic diseases out of 60 arbitrarily chosen diseases (19 ophthalmologic, 20 dermatologic, and 21 orthopedic) - dermatology information (therapy recommendation) generated by LLM ranked by 3 specialist physicians	Wilhelm TI, Roos J, Kaczmarczyk R. Large Language Models for Therapy Recommendations Across 3 Clinical Specialties: Comparative Study. J Med Internet Res. 2023 Oct 30;25:e49324. doi: 10.2196/49324. PMID: 37902826; PMCID: PMC10644179.	Large Language Models for Therapy Recommendations Across 3 Clinical Specialties: Comparative Study	Medication Recommendations and Treatment Efficacy	Clinical Practice	2023	Cohere series	36
538	English	Attribution evaluation, Citation evaluation, Source transparency, Evidence support evaluation: Additional Sources Listed	Scleroderma	40.00%	3	Command	command-xlarge-nightly	8/9/2023	Score derived from rankings of 3 specialist physicians on a scale 1 - 5, converted to percentages of accuracy/validity	20 dermatologic diseases out of 60 arbitrarily chosen diseases (19 ophthalmologic, 20 dermatologic, and 21 orthopedic) - dermatology information (therapy recommendation) generated by LLM ranked by 3 specialist physicians	Wilhelm TI, Roos J, Kaczmarczyk R. Large Language Models for Therapy Recommendations Across 3 Clinical Specialties: Comparative Study. J Med Internet Res. 2023 Oct 30;25:e49324. doi: 10.2196/49324. PMID: 37902826; PMCID: PMC10644179.	Large Language Models for Therapy Recommendations Across 3 Clinical Specialties: Comparative Study	Medication Recommendations and Treatment Efficacy	Clinical Practice	2023	Cohere series	36
539	English	Attribution evaluation, Citation evaluation, Source transparency, Evidence support evaluation: Additional Sources Listed	Morphea	40.00%	3	Command	command-xlarge-nightly	8/9/2023	Score derived from rankings of 3 specialist physicians on a scale 1 - 5, converted to percentages of accuracy/validity	20 dermatologic diseases out of 60 arbitrarily chosen diseases (19 ophthalmologic, 20 dermatologic, and 21 orthopedic) - dermatology information (therapy recommendation) generated by LLM ranked by 3 specialist physicians	Wilhelm TI, Roos J, Kaczmarczyk R. Large Language Models for Therapy Recommendations Across 3 Clinical Specialties: Comparative Study. J Med Internet Res. 2023 Oct 30;25:e49324. doi: 10.2196/49324. PMID: 37902826; PMCID: PMC10644179.	Large Language Models for Therapy Recommendations Across 3 Clinical Specialties: Comparative Study	Medication Recommendations and Treatment Efficacy	Clinical Practice	2023	Cohere series	36
540	English	Clinical reasoning evaluation, Explanatory depth, Treatment rationale assessment: mode of action of each treatment procedure described	Psoriasis	40.00%	3	Command	command-xlarge-nightly	8/9/2023	Score derived from rankings of 3 specialist physicians on a scale 1 - 5, converted to percentages of accuracy/validity	20 dermatologic diseases out of 60 arbitrarily chosen diseases (19 ophthalmologic, 20 dermatologic, and 21 orthopedic) - dermatology information (therapy recommendation) generated by LLM ranked by 3 specialist physicians	Wilhelm TI, Roos J, Kaczmarczyk R. Large Language Models for Therapy Recommendations Across 3 Clinical Specialties: Comparative Study. J Med Internet Res. 2023 Oct 30;25:e49324. doi: 10.2196/49324. PMID: 37902826; PMCID: PMC10644179.	Large Language Models for Therapy Recommendations Across 3 Clinical Specialties: Comparative Study	Medication Recommendations and Treatment Efficacy	Clinical Practice	2023	Cohere series	36
541	English	Clinical reasoning evaluation, Explanatory depth, Treatment rationale assessment: mode of action of each treatment procedure described	Discoid lupus erythematosus	40.00%	3	Command	command-xlarge-nightly	8/9/2023	Score derived from rankings of 3 specialist physicians on a scale 1 - 5, converted to percentages of accuracy/validity	20 dermatologic diseases out of 60 arbitrarily chosen diseases (19 ophthalmologic, 20 dermatologic, and 21 orthopedic) - dermatology information (therapy recommendation) generated by LLM ranked by 3 specialist physicians	Wilhelm TI, Roos J, Kaczmarczyk R. Large Language Models for Therapy Recommendations Across 3 Clinical Specialties: Comparative Study. J Med Internet Res. 2023 Oct 30;25:e49324. doi: 10.2196/49324. PMID: 37902826; PMCID: PMC10644179.	Large Language Models for Therapy Recommendations Across 3 Clinical Specialties: Comparative Study	Medication Recommendations and Treatment Efficacy	Clinical Practice	2023	Cohere series	36
542	English	Clinical reasoning evaluation, Explanatory depth, Treatment rationale assessment: mode of action of each treatment procedure described	Shingles	40.00%	3	Command	command-xlarge-nightly	8/9/2023	Score derived from rankings of 3 specialist physicians on a scale 1 - 5, converted to percentages of accuracy/validity	20 dermatologic diseases out of 60 arbitrarily chosen diseases (19 ophthalmologic, 20 dermatologic, and 21 orthopedic) - dermatology information (therapy recommendation) generated by LLM ranked by 3 specialist physicians	Wilhelm TI, Roos J, Kaczmarczyk R. Large Language Models for Therapy Recommendations Across 3 Clinical Specialties: Comparative Study. J Med Internet Res. 2023 Oct 30;25:e49324. doi: 10.2196/49324. PMID: 37902826; PMCID: PMC10644179.	Large Language Models for Therapy Recommendations Across 3 Clinical Specialties: Comparative Study	Medication Recommendations and Treatment Efficacy	Clinical Practice	2023	Cohere series	36
543	English	Clinical reasoning evaluation, Explanatory depth, Treatment rationale assessment: mode of action of each treatment procedure described	Pityriasis versicolor	40.00%	3	Command	command-xlarge-nightly	8/9/2023	Score derived from rankings of 3 specialist physicians on a scale 1 - 5, converted to percentages of accuracy/validity	20 dermatologic diseases out of 60 arbitrarily chosen diseases (19 ophthalmologic, 20 dermatologic, and 21 orthopedic) - dermatology information (therapy recommendation) generated by LLM ranked by 3 specialist physicians	Wilhelm TI, Roos J, Kaczmarczyk R. Large Language Models for Therapy Recommendations Across 3 Clinical Specialties: Comparative Study. J Med Internet Res. 2023 Oct 30;25:e49324. doi: 10.2196/49324. PMID: 37902826; PMCID: PMC10644179.	Large Language Models for Therapy Recommendations Across 3 Clinical Specialties: Comparative Study	Medication Recommendations and Treatment Efficacy	Clinical Practice	2023	Cohere series	36
544	English	Clinical reasoning evaluation, Explanatory depth, Treatment rationale assessment: mode of action of each treatment procedure described	Scleroderma	40.00%	3	Command	command-xlarge-nightly	8/9/2023	Score derived from rankings of 3 specialist physicians on a scale 1 - 5, converted to percentages of accuracy/validity	20 dermatologic diseases out of 60 arbitrarily chosen diseases (19 ophthalmologic, 20 dermatologic, and 21 orthopedic) - dermatology information (therapy recommendation) generated by LLM ranked by 3 specialist physicians	Wilhelm TI, Roos J, Kaczmarczyk R. Large Language Models for Therapy Recommendations Across 3 Clinical Specialties: Comparative Study. J Med Internet Res. 2023 Oct 30;25:e49324. doi: 10.2196/49324. PMID: 37902826; PMCID: PMC10644179.	Large Language Models for Therapy Recommendations Across 3 Clinical Specialties: Comparative Study	Medication Recommendations and Treatment Efficacy	Clinical Practice	2023	Cohere series	36
545	English	Outcome communication, Positive impact description, Benefit explanation, Treatment benefit assessment: Outcome communication, Positive impact description, Benefit explanation, Treatment benefit assessment: benefits of each treatment procedure described	Psoriasis	40.00%	3	Command	command-xlarge-nightly	8/9/2023	Score derived from rankings of 3 specialist physicians on a scale 1 - 5, converted to percentages of accuracy/validity	20 dermatologic diseases out of 60 arbitrarily chosen diseases (19 ophthalmologic, 20 dermatologic, and 21 orthopedic) - dermatology information (therapy recommendation) generated by LLM ranked by 3 specialist physicians	Wilhelm TI, Roos J, Kaczmarczyk R. Large Language Models for Therapy Recommendations Across 3 Clinical Specialties: Comparative Study. J Med Internet Res. 2023 Oct 30;25:e49324. doi: 10.2196/49324. PMID: 37902826; PMCID: PMC10644179.	Large Language Models for Therapy Recommendations Across 3 Clinical Specialties: Comparative Study	Medication Recommendations and Treatment Efficacy	Clinical Practice	2023	Cohere series	36
546	English	Outcome communication, Positive impact description, Benefit explanation, Treatment benefit assessment: Outcome communication, Positive impact description, Benefit explanation, Treatment benefit assessment: benefits of each treatment procedure described	Discoid lupus erythematosus	40.00%	3	Command	command-xlarge-nightly	8/9/2023	Score derived from rankings of 3 specialist physicians on a scale 1 - 5, converted to percentages of accuracy/validity	20 dermatologic diseases out of 60 arbitrarily chosen diseases (19 ophthalmologic, 20 dermatologic, and 21 orthopedic) - dermatology information (therapy recommendation) generated by LLM ranked by 3 specialist physicians	Wilhelm TI, Roos J, Kaczmarczyk R. Large Language Models for Therapy Recommendations Across 3 Clinical Specialties: Comparative Study. J Med Internet Res. 2023 Oct 30;25:e49324. doi: 10.2196/49324. PMID: 37902826; PMCID: PMC10644179.	Large Language Models for Therapy Recommendations Across 3 Clinical Specialties: Comparative Study	Medication Recommendations and Treatment Efficacy	Clinical Practice	2023	Cohere series	36
547	English	Outcome communication, Positive impact description, Benefit explanation, Treatment benefit assessment: Outcome communication, Positive impact description, Benefit explanation, Treatment benefit assessment: benefits of each treatment procedure described	Actinic Keratosis	40.00%	3	Command	command-xlarge-nightly	8/9/2023	Score derived from rankings of 3 specialist physicians on a scale 1 - 5, converted to percentages of accuracy/validity	20 dermatologic diseases out of 60 arbitrarily chosen diseases (19 ophthalmologic, 20 dermatologic, and 21 orthopedic) - dermatology information (therapy recommendation) generated by LLM ranked by 3 specialist physicians	Wilhelm TI, Roos J, Kaczmarczyk R. Large Language Models for Therapy Recommendations Across 3 Clinical Specialties: Comparative Study. J Med Internet Res. 2023 Oct 30;25:e49324. doi: 10.2196/49324. PMID: 37902826; PMCID: PMC10644179.	Large Language Models for Therapy Recommendations Across 3 Clinical Specialties: Comparative Study	Medication Recommendations and Treatment Efficacy	Clinical Practice	2023	Cohere series	36
548	English	Risk communication, Adverse effects description: risks of each treatment procedure described	Psoriasis	40.00%	3	Command	command-xlarge-nightly	8/9/2023	Score derived from rankings of 3 specialist physicians on a scale 1 - 5, converted to percentages of accuracy/validity	20 dermatologic diseases out of 60 arbitrarily chosen diseases (19 ophthalmologic, 20 dermatologic, and 21 orthopedic) - dermatology information (therapy recommendation) generated by LLM ranked by 3 specialist physicians	Wilhelm TI, Roos J, Kaczmarczyk R. Large Language Models for Therapy Recommendations Across 3 Clinical Specialties: Comparative Study. J Med Internet Res. 2023 Oct 30;25:e49324. doi: 10.2196/49324. PMID: 37902826; PMCID: PMC10644179.	Large Language Models for Therapy Recommendations Across 3 Clinical Specialties: Comparative Study	Medication Recommendations and Treatment Efficacy	Clinical Practice	2023	Cohere series	36
549	English	Risk communication, Adverse effects description: risks of each treatment procedure described	Warts	40.00%	3	Command	command-xlarge-nightly	8/9/2023	Score derived from rankings of 3 specialist physicians on a scale 1 - 5, converted to percentages of accuracy/validity	20 dermatologic diseases out of 60 arbitrarily chosen diseases (19 ophthalmologic, 20 dermatologic, and 21 orthopedic) - dermatology information (therapy recommendation) generated by LLM ranked by 3 specialist physicians	Wilhelm TI, Roos J, Kaczmarczyk R. Large Language Models for Therapy Recommendations Across 3 Clinical Specialties: Comparative Study. J Med Internet Res. 2023 Oct 30;25:e49324. doi: 10.2196/49324. PMID: 37902826; PMCID: PMC10644179.	Large Language Models for Therapy Recommendations Across 3 Clinical Specialties: Comparative Study	Medication Recommendations and Treatment Efficacy	Clinical Practice	2023	Cohere series	36
550	English	Quality of life impact, QoL assessment, Patient-centered outcomes, Well-being impact evaluation: Is it described how the treatment procedures affect quality of life	Psoriasis	40.00%	3	Command	command-xlarge-nightly	8/9/2023	Score derived from rankings of 3 specialist physicians on a scale 1 - 5, converted to percentages of accuracy/validity	20 dermatologic diseases out of 60 arbitrarily chosen diseases (19 ophthalmologic, 20 dermatologic, and 21 orthopedic) - dermatology information (therapy recommendation) generated by LLM ranked by 3 specialist physicians	Wilhelm TI, Roos J, Kaczmarczyk R. Large Language Models for Therapy Recommendations Across 3 Clinical Specialties: Comparative Study. J Med Internet Res. 2023 Oct 30;25:e49324. doi: 10.2196/49324. PMID: 37902826; PMCID: PMC10644179.	Large Language Models for Therapy Recommendations Across 3 Clinical Specialties: Comparative Study	Medication Recommendations and Treatment Efficacy	Clinical Practice	2023	Cohere series	36
551	English	Quality of life impact, QoL assessment, Patient-centered outcomes, Well-being impact evaluation: Is it described how the treatment procedures affect quality of life	Warts	40.00%	3	Command	command-xlarge-nightly	8/9/2023	Score derived from rankings of 3 specialist physicians on a scale 1 - 5, converted to percentages of accuracy/validity	20 dermatologic diseases out of 60 arbitrarily chosen diseases (19 ophthalmologic, 20 dermatologic, and 21 orthopedic) - dermatology information (therapy recommendation) generated by LLM ranked by 3 specialist physicians	Wilhelm TI, Roos J, Kaczmarczyk R. Large Language Models for Therapy Recommendations Across 3 Clinical Specialties: Comparative Study. J Med Internet Res. 2023 Oct 30;25:e49324. doi: 10.2196/49324. PMID: 37902826; PMCID: PMC10644179.	Large Language Models for Therapy Recommendations Across 3 Clinical Specialties: Comparative Study	Medication Recommendations and Treatment Efficacy	Clinical Practice	2023	Cohere series	36
552	English	Quality of life impact, QoL assessment, Patient-centered outcomes, Well-being impact evaluation: Is it described how the treatment procedures affect quality of life	Shingles	40.00%	3	Command	command-xlarge-nightly	8/9/2023	Score derived from rankings of 3 specialist physicians on a scale 1 - 5, converted to percentages of accuracy/validity	20 dermatologic diseases out of 60 arbitrarily chosen diseases (19 ophthalmologic, 20 dermatologic, and 21 orthopedic) - dermatology information (therapy recommendation) generated by LLM ranked by 3 specialist physicians	Wilhelm TI, Roos J, Kaczmarczyk R. Large Language Models for Therapy Recommendations Across 3 Clinical Specialties: Comparative Study. J Med Internet Res. 2023 Oct 30;25:e49324. doi: 10.2196/49324. PMID: 37902826; PMCID: PMC10644179.	Large Language Models for Therapy Recommendations Across 3 Clinical Specialties: Comparative Study	Medication Recommendations and Treatment Efficacy	Clinical Practice	2023	Cohere series	36
553	English	Quality of life impact, QoL assessment, Patient-centered outcomes, Well-being impact evaluation: Is it described how the treatment procedures affect quality of life	Scleroderma	40.00%	3	Command	command-xlarge-nightly	8/9/2023	Score derived from rankings of 3 specialist physicians on a scale 1 - 5, converted to percentages of accuracy/validity	20 dermatologic diseases out of 60 arbitrarily chosen diseases (19 ophthalmologic, 20 dermatologic, and 21 orthopedic) - dermatology information (therapy recommendation) generated by LLM ranked by 3 specialist physicians	Wilhelm TI, Roos J, Kaczmarczyk R. Large Language Models for Therapy Recommendations Across 3 Clinical Specialties: Comparative Study. J Med Internet Res. 2023 Oct 30;25:e49324. doi: 10.2196/49324. PMID: 37902826; PMCID: PMC10644179.	Large Language Models for Therapy Recommendations Across 3 Clinical Specialties: Comparative Study	Medication Recommendations and Treatment Efficacy	Clinical Practice	2023	Cohere series	36
554	English	Patient engagement assessment, Shared decision-making support, SDM facilitation, Decision support evaluation: the information is an aid to "shared decision-making"	Abscess	40.00%	3	Command	command-xlarge-nightly	8/9/2023	Score derived from rankings of 3 specialist physicians on a scale 1 - 5, converted to percentages of accuracy/validity	20 dermatologic diseases out of 60 arbitrarily chosen diseases (19 ophthalmologic, 20 dermatologic, and 21 orthopedic) - dermatology information (therapy recommendation) generated by LLM ranked by 3 specialist physicians	Wilhelm TI, Roos J, Kaczmarczyk R. Large Language Models for Therapy Recommendations Across 3 Clinical Specialties: Comparative Study. J Med Internet Res. 2023 Oct 30;25:e49324. doi: 10.2196/49324. PMID: 37902826; PMCID: PMC10644179.	Large Language Models for Therapy Recommendations Across 3 Clinical Specialties: Comparative Study	Medication Recommendations and Treatment Efficacy	Clinical Practice	2023	Cohere series	36
555	English	Patient engagement assessment, Shared decision-making support, SDM facilitation, Decision support evaluation: the information is an aid to "shared decision-making"	Clavus	40.00%	3	Command	command-xlarge-nightly	8/9/2023	Score derived from rankings of 3 specialist physicians on a scale 1 - 5, converted to percentages of accuracy/validity	20 dermatologic diseases out of 60 arbitrarily chosen diseases (19 ophthalmologic, 20 dermatologic, and 21 orthopedic) - dermatology information (therapy recommendation) generated by LLM ranked by 3 specialist physicians	Wilhelm TI, Roos J, Kaczmarczyk R. Large Language Models for Therapy Recommendations Across 3 Clinical Specialties: Comparative Study. J Med Internet Res. 2023 Oct 30;25:e49324. doi: 10.2196/49324. PMID: 37902826; PMCID: PMC10644179.	Large Language Models for Therapy Recommendations Across 3 Clinical Specialties: Comparative Study	Medication Recommendations and Treatment Efficacy	Clinical Practice	2023	Cohere series	36
556	English	Patient engagement assessment, Shared decision-making support, SDM facilitation, Decision support evaluation: the information is an aid to "shared decision-making"	Melanoma	40.00%	3	Command	command-xlarge-nightly	8/9/2023	Score derived from rankings of 3 specialist physicians on a scale 1 - 5, converted to percentages of accuracy/validity	20 dermatologic diseases out of 60 arbitrarily chosen diseases (19 ophthalmologic, 20 dermatologic, and 21 orthopedic) - dermatology information (therapy recommendation) generated by LLM ranked by 3 specialist physicians	Wilhelm TI, Roos J, Kaczmarczyk R. Large Language Models for Therapy Recommendations Across 3 Clinical Specialties: Comparative Study. J Med Internet Res. 2023 Oct 30;25:e49324. doi: 10.2196/49324. PMID: 37902826; PMCID: PMC10644179.	Large Language Models for Therapy Recommendations Across 3 Clinical Specialties: Comparative Study	Medication Recommendations and Treatment Efficacy	Clinical Practice	2023	Cohere series	36
557	English	Patient engagement assessment, Shared decision-making support, SDM facilitation, Decision support evaluation: the information is an aid to "shared decision-making"	Dermatomyositis	40.00%	3	Command	command-xlarge-nightly	8/9/2023	Score derived from rankings of 3 specialist physicians on a scale 1 - 5, converted to percentages of accuracy/validity	20 dermatologic diseases out of 60 arbitrarily chosen diseases (19 ophthalmologic, 20 dermatologic, and 21 orthopedic) - dermatology information (therapy recommendation) generated by LLM ranked by 3 specialist physicians	Wilhelm TI, Roos J, Kaczmarczyk R. Large Language Models for Therapy Recommendations Across 3 Clinical Specialties: Comparative Study. J Med Internet Res. 2023 Oct 30;25:e49324. doi: 10.2196/49324. PMID: 37902826; PMCID: PMC10644179.	Large Language Models for Therapy Recommendations Across 3 Clinical Specialties: Comparative Study	Medication Recommendations and Treatment Efficacy	Clinical Practice	2023	Cohere series	36
558	English	Patient engagement assessment, Shared decision-making support, SDM facilitation, Decision support evaluation: the information is an aid to "shared decision-making"	Scleroderma	40.00%	3	Command	command-xlarge-nightly	8/9/2023	Score derived from rankings of 3 specialist physicians on a scale 1 - 5, converted to percentages of accuracy/validity	20 dermatologic diseases out of 60 arbitrarily chosen diseases (19 ophthalmologic, 20 dermatologic, and 21 orthopedic) - dermatology information (therapy recommendation) generated by LLM ranked by 3 specialist physicians	Wilhelm TI, Roos J, Kaczmarczyk R. Large Language Models for Therapy Recommendations Across 3 Clinical Specialties: Comparative Study. J Med Internet Res. 2023 Oct 30;25:e49324. doi: 10.2196/49324. PMID: 37902826; PMCID: PMC10644179.	Large Language Models for Therapy Recommendations Across 3 Clinical Specialties: Comparative Study	Medication Recommendations and Treatment Efficacy	Clinical Practice	2023	Cohere series	36
559	English	Information quality assessment, Content quality evaluation, Text reliability evaluation, Informational adequacy: overall quality of generated text as a source of information	Melanoma	40.00%	3	Command	command-xlarge-nightly	8/9/2023	Score derived from rankings of 3 specialist physicians on a scale 1 - 5, converted to percentages of accuracy/validity	20 dermatologic diseases out of 60 arbitrarily chosen diseases (19 ophthalmologic, 20 dermatologic, and 21 orthopedic) - dermatology information (therapy recommendation) generated by LLM ranked by 3 specialist physicians	Wilhelm TI, Roos J, Kaczmarczyk R. Large Language Models for Therapy Recommendations Across 3 Clinical Specialties: Comparative Study. J Med Internet Res. 2023 Oct 30;25:e49324. doi: 10.2196/49324. PMID: 37902826; PMCID: PMC10644179.	Large Language Models for Therapy Recommendations Across 3 Clinical Specialties: Comparative Study	Medication Recommendations and Treatment Efficacy	Clinical Practice	2023	Cohere series	36
560	English	Information quality assessment, Content quality evaluation, Text reliability evaluation, Informational adequacy: overall quality of generated text as a source of information	Chronic urticaria	40.00%	3	Command	command-xlarge-nightly	8/9/2023	Score derived from rankings of 3 specialist physicians on a scale 1 - 5, converted to percentages of accuracy/validity	20 dermatologic diseases out of 60 arbitrarily chosen diseases (19 ophthalmologic, 20 dermatologic, and 21 orthopedic) - dermatology information (therapy recommendation) generated by LLM ranked by 3 specialist physicians	Wilhelm TI, Roos J, Kaczmarczyk R. Large Language Models for Therapy Recommendations Across 3 Clinical Specialties: Comparative Study. J Med Internet Res. 2023 Oct 30;25:e49324. doi: 10.2196/49324. PMID: 37902826; PMCID: PMC10644179.	Large Language Models for Therapy Recommendations Across 3 Clinical Specialties: Comparative Study	Medication Recommendations and Treatment Efficacy	Clinical Practice	2023	Cohere series	36
561	English	Information quality assessment, Content quality evaluation, Text reliability evaluation, Informational adequacy: overall quality of generated text as a source of information	Pityriasis versicolor	40.00%	3	Command	command-xlarge-nightly	8/9/2023	Score derived from rankings of 3 specialist physicians on a scale 1 - 5, converted to percentages of accuracy/validity	20 dermatologic diseases out of 60 arbitrarily chosen diseases (19 ophthalmologic, 20 dermatologic, and 21 orthopedic) - dermatology information (therapy recommendation) generated by LLM ranked by 3 specialist physicians	Wilhelm TI, Roos J, Kaczmarczyk R. Large Language Models for Therapy Recommendations Across 3 Clinical Specialties: Comparative Study. J Med Internet Res. 2023 Oct 30;25:e49324. doi: 10.2196/49324. PMID: 37902826; PMCID: PMC10644179.	Large Language Models for Therapy Recommendations Across 3 Clinical Specialties: Comparative Study	Medication Recommendations and Treatment Efficacy	Clinical Practice	2023	Cohere series	36
562	English	Information quality assessment, Content quality evaluation, Text reliability evaluation, Informational adequacy: overall quality of generated text as a source of information	Dermatomyositis	40.00%	3	Command	command-xlarge-nightly	8/9/2023	Score derived from rankings of 3 specialist physicians on a scale 1 - 5, converted to percentages of accuracy/validity	20 dermatologic diseases out of 60 arbitrarily chosen diseases (19 ophthalmologic, 20 dermatologic, and 21 orthopedic) - dermatology information (therapy recommendation) generated by LLM ranked by 3 specialist physicians	Wilhelm TI, Roos J, Kaczmarczyk R. Large Language Models for Therapy Recommendations Across 3 Clinical Specialties: Comparative Study. J Med Internet Res. 2023 Oct 30;25:e49324. doi: 10.2196/49324. PMID: 37902826; PMCID: PMC10644179.	Large Language Models for Therapy Recommendations Across 3 Clinical Specialties: Comparative Study	Medication Recommendations and Treatment Efficacy	Clinical Practice	2023	Cohere series	36
563	English	Information quality assessment, Content quality evaluation, Text reliability evaluation, Informational adequacy: overall quality of generated text as a source of information	Scleroderma	40.00%	3	Command	command-xlarge-nightly	8/9/2023	Score derived from rankings of 3 specialist physicians on a scale 1 - 5, converted to percentages of accuracy/validity	20 dermatologic diseases out of 60 arbitrarily chosen diseases (19 ophthalmologic, 20 dermatologic, and 21 orthopedic) - dermatology information (therapy recommendation) generated by LLM ranked by 3 specialist physicians	Wilhelm TI, Roos J, Kaczmarczyk R. Large Language Models for Therapy Recommendations Across 3 Clinical Specialties: Comparative Study. J Med Internet Res. 2023 Oct 30;25:e49324. doi: 10.2196/49324. PMID: 37902826; PMCID: PMC10644179.	Large Language Models for Therapy Recommendations Across 3 Clinical Specialties: Comparative Study	Medication Recommendations and Treatment Efficacy	Clinical Practice	2023	Cohere series	36
564	English	information presented is balanced and unbiased	Fungal nail infections	40.00%	3	ChatGPT 3.5	ChatGPT 3.5 Turbo	8/9/2023	Score derived from rankings of 3 specialist physicians on a scale 1 - 5, converted to percentages of accuracy/validity	20 dermatologic diseases out of 60 arbitrarily chosen diseases (19 ophthalmologic, 20 dermatologic, and 21 orthopedic) - dermatology information (therapy recommendation) generated by LLM ranked by 3 specialist physicians	Wilhelm TI, Roos J, Kaczmarczyk R. Large Language Models for Therapy Recommendations Across 3 Clinical Specialties: Comparative Study. J Med Internet Res. 2023 Oct 30;25:e49324. doi: 10.2196/49324. PMID: 37902826; PMCID: PMC10644179.	Large Language Models for Therapy Recommendations Across 3 Clinical Specialties: Comparative Study	Medication Recommendations and Treatment Efficacy	Clinical Practice	2023	OpenAI GPT series	36
565	English	information presented is balanced and unbiased	Pityriasis versicolor	40.00%	3	ChatGPT 3.5	ChatGPT 3.5 Turbo	8/9/2023	Score derived from rankings of 3 specialist physicians on a scale 1 - 5, converted to percentages of accuracy/validity	20 dermatologic diseases out of 60 arbitrarily chosen diseases (19 ophthalmologic, 20 dermatologic, and 21 orthopedic) - dermatology information (therapy recommendation) generated by LLM ranked by 3 specialist physicians	Wilhelm TI, Roos J, Kaczmarczyk R. Large Language Models for Therapy Recommendations Across 3 Clinical Specialties: Comparative Study. J Med Internet Res. 2023 Oct 30;25:e49324. doi: 10.2196/49324. PMID: 37902826; PMCID: PMC10644179.	Large Language Models for Therapy Recommendations Across 3 Clinical Specialties: Comparative Study	Medication Recommendations and Treatment Efficacy	Clinical Practice	2023	OpenAI GPT series	36
566	English	information presented is balanced and unbiased	Tinea corporis	40.00%	3	ChatGPT 3.5	ChatGPT 3.5 Turbo	8/9/2023	Score derived from rankings of 3 specialist physicians on a scale 1 - 5, converted to percentages of accuracy/validity	20 dermatologic diseases out of 60 arbitrarily chosen diseases (19 ophthalmologic, 20 dermatologic, and 21 orthopedic) - dermatology information (therapy recommendation) generated by LLM ranked by 3 specialist physicians	Wilhelm TI, Roos J, Kaczmarczyk R. Large Language Models for Therapy Recommendations Across 3 Clinical Specialties: Comparative Study. J Med Internet Res. 2023 Oct 30;25:e49324. doi: 10.2196/49324. PMID: 37902826; PMCID: PMC10644179.	Large Language Models for Therapy Recommendations Across 3 Clinical Specialties: Comparative Study	Medication Recommendations and Treatment Efficacy	Clinical Practice	2023	OpenAI GPT series	36
567	English	Attribution evaluation, Citation evaluation, Source transparency, Evidence support evaluation: Additional Sources Listed	Atopic eczema	40.00%	3	ChatGPT 3.5	ChatGPT 3.5 Turbo	8/9/2023	Score derived from rankings of 3 specialist physicians on a scale 1 - 5, converted to percentages of accuracy/validity	20 dermatologic diseases out of 60 arbitrarily chosen diseases (19 ophthalmologic, 20 dermatologic, and 21 orthopedic) - dermatology information (therapy recommendation) generated by LLM ranked by 3 specialist physicians	Wilhelm TI, Roos J, Kaczmarczyk R. Large Language Models for Therapy Recommendations Across 3 Clinical Specialties: Comparative Study. J Med Internet Res. 2023 Oct 30;25:e49324. doi: 10.2196/49324. PMID: 37902826; PMCID: PMC10644179.	Large Language Models for Therapy Recommendations Across 3 Clinical Specialties: Comparative Study	Medication Recommendations and Treatment Efficacy	Clinical Practice	2023	OpenAI GPT series	36
568	English	Attribution evaluation, Citation evaluation, Source transparency, Evidence support evaluation: Additional Sources Listed	Psoriasis	40.00%	3	ChatGPT 3.5	ChatGPT 3.5 Turbo	8/9/2023	Score derived from rankings of 3 specialist physicians on a scale 1 - 5, converted to percentages of accuracy/validity	20 dermatologic diseases out of 60 arbitrarily chosen diseases (19 ophthalmologic, 20 dermatologic, and 21 orthopedic) - dermatology information (therapy recommendation) generated by LLM ranked by 3 specialist physicians	Wilhelm TI, Roos J, Kaczmarczyk R. Large Language Models for Therapy Recommendations Across 3 Clinical Specialties: Comparative Study. J Med Internet Res. 2023 Oct 30;25:e49324. doi: 10.2196/49324. PMID: 37902826; PMCID: PMC10644179.	Large Language Models for Therapy Recommendations Across 3 Clinical Specialties: Comparative Study	Medication Recommendations and Treatment Efficacy	Clinical Practice	2023	OpenAI GPT series	36
569	English	Attribution evaluation, Citation evaluation, Source transparency, Evidence support evaluation: Additional Sources Listed	Abscess	40.00%	3	ChatGPT 3.5	ChatGPT 3.5 Turbo	8/9/2023	Score derived from rankings of 3 specialist physicians on a scale 1 - 5, converted to percentages of accuracy/validity	20 dermatologic diseases out of 60 arbitrarily chosen diseases (19 ophthalmologic, 20 dermatologic, and 21 orthopedic) - dermatology information (therapy recommendation) generated by LLM ranked by 3 specialist physicians	Wilhelm TI, Roos J, Kaczmarczyk R. Large Language Models for Therapy Recommendations Across 3 Clinical Specialties: Comparative Study. J Med Internet Res. 2023 Oct 30;25:e49324. doi: 10.2196/49324. PMID: 37902826; PMCID: PMC10644179.	Large Language Models for Therapy Recommendations Across 3 Clinical Specialties: Comparative Study	Medication Recommendations and Treatment Efficacy	Clinical Practice	2023	OpenAI GPT series	36
570	English	Attribution evaluation, Citation evaluation, Source transparency, Evidence support evaluation: Additional Sources Listed	Discoid lupus erythematosus	40.00%	3	ChatGPT 3.5	ChatGPT 3.5 Turbo	8/9/2023	Score derived from rankings of 3 specialist physicians on a scale 1 - 5, converted to percentages of accuracy/validity	20 dermatologic diseases out of 60 arbitrarily chosen diseases (19 ophthalmologic, 20 dermatologic, and 21 orthopedic) - dermatology information (therapy recommendation) generated by LLM ranked by 3 specialist physicians	Wilhelm TI, Roos J, Kaczmarczyk R. Large Language Models for Therapy Recommendations Across 3 Clinical Specialties: Comparative Study. J Med Internet Res. 2023 Oct 30;25:e49324. doi: 10.2196/49324. PMID: 37902826; PMCID: PMC10644179.	Large Language Models for Therapy Recommendations Across 3 Clinical Specialties: Comparative Study	Medication Recommendations and Treatment Efficacy	Clinical Practice	2023	OpenAI GPT series	36
571	English	Attribution evaluation, Citation evaluation, Source transparency, Evidence support evaluation: Additional Sources Listed	Clavus	40.00%	3	ChatGPT 3.5	ChatGPT 3.5 Turbo	8/9/2023	Score derived from rankings of 3 specialist physicians on a scale 1 - 5, converted to percentages of accuracy/validity	20 dermatologic diseases out of 60 arbitrarily chosen diseases (19 ophthalmologic, 20 dermatologic, and 21 orthopedic) - dermatology information (therapy recommendation) generated by LLM ranked by 3 specialist physicians	Wilhelm TI, Roos J, Kaczmarczyk R. Large Language Models for Therapy Recommendations Across 3 Clinical Specialties: Comparative Study. J Med Internet Res. 2023 Oct 30;25:e49324. doi: 10.2196/49324. PMID: 37902826; PMCID: PMC10644179.	Large Language Models for Therapy Recommendations Across 3 Clinical Specialties: Comparative Study	Medication Recommendations and Treatment Efficacy	Clinical Practice	2023	OpenAI GPT series	36
572	English	Attribution evaluation, Citation evaluation, Source transparency, Evidence support evaluation: Additional Sources Listed	Basal Cell Carcinoma	40.00%	3	ChatGPT 3.5	ChatGPT 3.5 Turbo	8/9/2023	Score derived from rankings of 3 specialist physicians on a scale 1 - 5, converted to percentages of accuracy/validity	20 dermatologic diseases out of 60 arbitrarily chosen diseases (19 ophthalmologic, 20 dermatologic, and 21 orthopedic) - dermatology information (therapy recommendation) generated by LLM ranked by 3 specialist physicians	Wilhelm TI, Roos J, Kaczmarczyk R. Large Language Models for Therapy Recommendations Across 3 Clinical Specialties: Comparative Study. J Med Internet Res. 2023 Oct 30;25:e49324. doi: 10.2196/49324. PMID: 37902826; PMCID: PMC10644179.	Large Language Models for Therapy Recommendations Across 3 Clinical Specialties: Comparative Study	Medication Recommendations and Treatment Efficacy	Clinical Practice	2023	OpenAI GPT series	36
573	English	Attribution evaluation, Citation evaluation, Source transparency, Evidence support evaluation: Additional Sources Listed	Actinic Keratosis	40.00%	3	ChatGPT 3.5	ChatGPT 3.5 Turbo	8/9/2023	Score derived from rankings of 3 specialist physicians on a scale 1 - 5, converted to percentages of accuracy/validity	20 dermatologic diseases out of 60 arbitrarily chosen diseases (19 ophthalmologic, 20 dermatologic, and 21 orthopedic) - dermatology information (therapy recommendation) generated by LLM ranked by 3 specialist physicians	Wilhelm TI, Roos J, Kaczmarczyk R. Large Language Models for Therapy Recommendations Across 3 Clinical Specialties: Comparative Study. J Med Internet Res. 2023 Oct 30;25:e49324. doi: 10.2196/49324. PMID: 37902826; PMCID: PMC10644179.	Large Language Models for Therapy Recommendations Across 3 Clinical Specialties: Comparative Study	Medication Recommendations and Treatment Efficacy	Clinical Practice	2023	OpenAI GPT series	36
574	English	Attribution evaluation, Citation evaluation, Source transparency, Evidence support evaluation: Additional Sources Listed	Chronic urticaria	40.00%	3	ChatGPT 3.5	ChatGPT 3.5 Turbo	8/9/2023	Score derived from rankings of 3 specialist physicians on a scale 1 - 5, converted to percentages of accuracy/validity	20 dermatologic diseases out of 60 arbitrarily chosen diseases (19 ophthalmologic, 20 dermatologic, and 21 orthopedic) - dermatology information (therapy recommendation) generated by LLM ranked by 3 specialist physicians	Wilhelm TI, Roos J, Kaczmarczyk R. Large Language Models for Therapy Recommendations Across 3 Clinical Specialties: Comparative Study. J Med Internet Res. 2023 Oct 30;25:e49324. doi: 10.2196/49324. PMID: 37902826; PMCID: PMC10644179.	Large Language Models for Therapy Recommendations Across 3 Clinical Specialties: Comparative Study	Medication Recommendations and Treatment Efficacy	Clinical Practice	2023	OpenAI GPT series	36
575	English	Attribution evaluation, Citation evaluation, Source transparency, Evidence support evaluation: Additional Sources Listed	Pyoderma gangrenosum	40.00%	3	ChatGPT 3.5	ChatGPT 3.5 Turbo	8/9/2023	Score derived from rankings of 3 specialist physicians on a scale 1 - 5, converted to percentages of accuracy/validity	20 dermatologic diseases out of 60 arbitrarily chosen diseases (19 ophthalmologic, 20 dermatologic, and 21 orthopedic) - dermatology information (therapy recommendation) generated by LLM ranked by 3 specialist physicians	Wilhelm TI, Roos J, Kaczmarczyk R. Large Language Models for Therapy Recommendations Across 3 Clinical Specialties: Comparative Study. J Med Internet Res. 2023 Oct 30;25:e49324. doi: 10.2196/49324. PMID: 37902826; PMCID: PMC10644179.	Large Language Models for Therapy Recommendations Across 3 Clinical Specialties: Comparative Study	Medication Recommendations and Treatment Efficacy	Clinical Practice	2023	OpenAI GPT series	36
576	English	Attribution evaluation, Citation evaluation, Source transparency, Evidence support evaluation: Additional Sources Listed	Shingles	40.00%	3	ChatGPT 3.5	ChatGPT 3.5 Turbo	8/9/2023	Score derived from rankings of 3 specialist physicians on a scale 1 - 5, converted to percentages of accuracy/validity	20 dermatologic diseases out of 60 arbitrarily chosen diseases (19 ophthalmologic, 20 dermatologic, and 21 orthopedic) - dermatology information (therapy recommendation) generated by LLM ranked by 3 specialist physicians	Wilhelm TI, Roos J, Kaczmarczyk R. Large Language Models for Therapy Recommendations Across 3 Clinical Specialties: Comparative Study. J Med Internet Res. 2023 Oct 30;25:e49324. doi: 10.2196/49324. PMID: 37902826; PMCID: PMC10644179.	Large Language Models for Therapy Recommendations Across 3 Clinical Specialties: Comparative Study	Medication Recommendations and Treatment Efficacy	Clinical Practice	2023	OpenAI GPT series	36
577	English	Attribution evaluation, Citation evaluation, Source transparency, Evidence support evaluation: Additional Sources Listed	Scleroderma	40.00%	3	ChatGPT 3.5	ChatGPT 3.5 Turbo	8/9/2023	Score derived from rankings of 3 specialist physicians on a scale 1 - 5, converted to percentages of accuracy/validity	20 dermatologic diseases out of 60 arbitrarily chosen diseases (19 ophthalmologic, 20 dermatologic, and 21 orthopedic) - dermatology information (therapy recommendation) generated by LLM ranked by 3 specialist physicians	Wilhelm TI, Roos J, Kaczmarczyk R. Large Language Models for Therapy Recommendations Across 3 Clinical Specialties: Comparative Study. J Med Internet Res. 2023 Oct 30;25:e49324. doi: 10.2196/49324. PMID: 37902826; PMCID: PMC10644179.	Large Language Models for Therapy Recommendations Across 3 Clinical Specialties: Comparative Study	Medication Recommendations and Treatment Efficacy	Clinical Practice	2023	OpenAI GPT series	36
578	English	Attribution evaluation, Citation evaluation, Source transparency, Evidence support evaluation: Additional Sources Listed	Morphea	40.00%	3	ChatGPT 3.5	ChatGPT 3.5 Turbo	8/9/2023	Score derived from rankings of 3 specialist physicians on a scale 1 - 5, converted to percentages of accuracy/validity	20 dermatologic diseases out of 60 arbitrarily chosen diseases (19 ophthalmologic, 20 dermatologic, and 21 orthopedic) - dermatology information (therapy recommendation) generated by LLM ranked by 3 specialist physicians	Wilhelm TI, Roos J, Kaczmarczyk R. Large Language Models for Therapy Recommendations Across 3 Clinical Specialties: Comparative Study. J Med Internet Res. 2023 Oct 30;25:e49324. doi: 10.2196/49324. PMID: 37902826; PMCID: PMC10644179.	Large Language Models for Therapy Recommendations Across 3 Clinical Specialties: Comparative Study	Medication Recommendations and Treatment Efficacy	Clinical Practice	2023	OpenAI GPT series	36
579	English	Clinical reasoning evaluation, Explanatory depth, Treatment rationale assessment: mode of action of each treatment procedure described	Psoriasis	40.00%	3	ChatGPT 3.5	ChatGPT 3.5 Turbo	8/9/2023	Score derived from rankings of 3 specialist physicians on a scale 1 - 5, converted to percentages of accuracy/validity	20 dermatologic diseases out of 60 arbitrarily chosen diseases (19 ophthalmologic, 20 dermatologic, and 21 orthopedic) - dermatology information (therapy recommendation) generated by LLM ranked by 3 specialist physicians	Wilhelm TI, Roos J, Kaczmarczyk R. Large Language Models for Therapy Recommendations Across 3 Clinical Specialties: Comparative Study. J Med Internet Res. 2023 Oct 30;25:e49324. doi: 10.2196/49324. PMID: 37902826; PMCID: PMC10644179.	Large Language Models for Therapy Recommendations Across 3 Clinical Specialties: Comparative Study	Medication Recommendations and Treatment Efficacy	Clinical Practice	2023	OpenAI GPT series	36
580	English	Clinical reasoning evaluation, Explanatory depth, Treatment rationale assessment: mode of action of each treatment procedure described	Abscess	40.00%	3	ChatGPT 3.5	ChatGPT 3.5 Turbo	8/9/2023	Score derived from rankings of 3 specialist physicians on a scale 1 - 5, converted to percentages of accuracy/validity	20 dermatologic diseases out of 60 arbitrarily chosen diseases (19 ophthalmologic, 20 dermatologic, and 21 orthopedic) - dermatology information (therapy recommendation) generated by LLM ranked by 3 specialist physicians	Wilhelm TI, Roos J, Kaczmarczyk R. Large Language Models for Therapy Recommendations Across 3 Clinical Specialties: Comparative Study. J Med Internet Res. 2023 Oct 30;25:e49324. doi: 10.2196/49324. PMID: 37902826; PMCID: PMC10644179.	Large Language Models for Therapy Recommendations Across 3 Clinical Specialties: Comparative Study	Medication Recommendations and Treatment Efficacy	Clinical Practice	2023	OpenAI GPT series	36
581	English	Clinical reasoning evaluation, Explanatory depth, Treatment rationale assessment: mode of action of each treatment procedure described	Warts	40.00%	3	ChatGPT 3.5	ChatGPT 3.5 Turbo	8/9/2023	Score derived from rankings of 3 specialist physicians on a scale 1 - 5, converted to percentages of accuracy/validity	20 dermatologic diseases out of 60 arbitrarily chosen diseases (19 ophthalmologic, 20 dermatologic, and 21 orthopedic) - dermatology information (therapy recommendation) generated by LLM ranked by 3 specialist physicians	Wilhelm TI, Roos J, Kaczmarczyk R. Large Language Models for Therapy Recommendations Across 3 Clinical Specialties: Comparative Study. J Med Internet Res. 2023 Oct 30;25:e49324. doi: 10.2196/49324. PMID: 37902826; PMCID: PMC10644179.	Large Language Models for Therapy Recommendations Across 3 Clinical Specialties: Comparative Study	Medication Recommendations and Treatment Efficacy	Clinical Practice	2023	OpenAI GPT series	36
582	English	Clinical reasoning evaluation, Explanatory depth, Treatment rationale assessment: mode of action of each treatment procedure described	Melanoma	40.00%	3	ChatGPT 3.5	ChatGPT 3.5 Turbo	8/9/2023	Score derived from rankings of 3 specialist physicians on a scale 1 - 5, converted to percentages of accuracy/validity	20 dermatologic diseases out of 60 arbitrarily chosen diseases (19 ophthalmologic, 20 dermatologic, and 21 orthopedic) - dermatology information (therapy recommendation) generated by LLM ranked by 3 specialist physicians	Wilhelm TI, Roos J, Kaczmarczyk R. Large Language Models for Therapy Recommendations Across 3 Clinical Specialties: Comparative Study. J Med Internet Res. 2023 Oct 30;25:e49324. doi: 10.2196/49324. PMID: 37902826; PMCID: PMC10644179.	Large Language Models for Therapy Recommendations Across 3 Clinical Specialties: Comparative Study	Medication Recommendations and Treatment Efficacy	Clinical Practice	2023	OpenAI GPT series	36
583	English	Clinical reasoning evaluation, Explanatory depth, Treatment rationale assessment: mode of action of each treatment procedure described	Chronic urticaria	40.00%	3	ChatGPT 3.5	ChatGPT 3.5 Turbo	8/9/2023	Score derived from rankings of 3 specialist physicians on a scale 1 - 5, converted to percentages of accuracy/validity	20 dermatologic diseases out of 60 arbitrarily chosen diseases (19 ophthalmologic, 20 dermatologic, and 21 orthopedic) - dermatology information (therapy recommendation) generated by LLM ranked by 3 specialist physicians	Wilhelm TI, Roos J, Kaczmarczyk R. Large Language Models for Therapy Recommendations Across 3 Clinical Specialties: Comparative Study. J Med Internet Res. 2023 Oct 30;25:e49324. doi: 10.2196/49324. PMID: 37902826; PMCID: PMC10644179.	Large Language Models for Therapy Recommendations Across 3 Clinical Specialties: Comparative Study	Medication Recommendations and Treatment Efficacy	Clinical Practice	2023	OpenAI GPT series	36
584	English	Clinical reasoning evaluation, Explanatory depth, Treatment rationale assessment: mode of action of each treatment procedure described	Shingles	40.00%	3	ChatGPT 3.5	ChatGPT 3.5 Turbo	8/9/2023	Score derived from rankings of 3 specialist physicians on a scale 1 - 5, converted to percentages of accuracy/validity	20 dermatologic diseases out of 60 arbitrarily chosen diseases (19 ophthalmologic, 20 dermatologic, and 21 orthopedic) - dermatology information (therapy recommendation) generated by LLM ranked by 3 specialist physicians	Wilhelm TI, Roos J, Kaczmarczyk R. Large Language Models for Therapy Recommendations Across 3 Clinical Specialties: Comparative Study. J Med Internet Res. 2023 Oct 30;25:e49324. doi: 10.2196/49324. PMID: 37902826; PMCID: PMC10644179.	Large Language Models for Therapy Recommendations Across 3 Clinical Specialties: Comparative Study	Medication Recommendations and Treatment Efficacy	Clinical Practice	2023	OpenAI GPT series	36
585	English	Clinical reasoning evaluation, Explanatory depth, Treatment rationale assessment: mode of action of each treatment procedure described	Tinea corporis	40.00%	3	ChatGPT 3.5	ChatGPT 3.5 Turbo	8/9/2023	Score derived from rankings of 3 specialist physicians on a scale 1 - 5, converted to percentages of accuracy/validity	20 dermatologic diseases out of 60 arbitrarily chosen diseases (19 ophthalmologic, 20 dermatologic, and 21 orthopedic) - dermatology information (therapy recommendation) generated by LLM ranked by 3 specialist physicians	Wilhelm TI, Roos J, Kaczmarczyk R. Large Language Models for Therapy Recommendations Across 3 Clinical Specialties: Comparative Study. J Med Internet Res. 2023 Oct 30;25:e49324. doi: 10.2196/49324. PMID: 37902826; PMCID: PMC10644179.	Large Language Models for Therapy Recommendations Across 3 Clinical Specialties: Comparative Study	Medication Recommendations and Treatment Efficacy	Clinical Practice	2023	OpenAI GPT series	36
586	English	Clinical reasoning evaluation, Explanatory depth, Treatment rationale assessment: mode of action of each treatment procedure described	Impetigo	40.00%	3	ChatGPT 3.5	ChatGPT 3.5 Turbo	8/9/2023	Score derived from rankings of 3 specialist physicians on a scale 1 - 5, converted to percentages of accuracy/validity	20 dermatologic diseases out of 60 arbitrarily chosen diseases (19 ophthalmologic, 20 dermatologic, and 21 orthopedic) - dermatology information (therapy recommendation) generated by LLM ranked by 3 specialist physicians	Wilhelm TI, Roos J, Kaczmarczyk R. Large Language Models for Therapy Recommendations Across 3 Clinical Specialties: Comparative Study. J Med Internet Res. 2023 Oct 30;25:e49324. doi: 10.2196/49324. PMID: 37902826; PMCID: PMC10644179.	Large Language Models for Therapy Recommendations Across 3 Clinical Specialties: Comparative Study	Medication Recommendations and Treatment Efficacy	Clinical Practice	2023	OpenAI GPT series	36
587	English	Clinical reasoning evaluation, Explanatory depth, Treatment rationale assessment: mode of action of each treatment procedure described	Erythrasma	40.00%	3	ChatGPT 3.5	ChatGPT 3.5 Turbo	8/9/2023	Score derived from rankings of 3 specialist physicians on a scale 1 - 5, converted to percentages of accuracy/validity	20 dermatologic diseases out of 60 arbitrarily chosen diseases (19 ophthalmologic, 20 dermatologic, and 21 orthopedic) - dermatology information (therapy recommendation) generated by LLM ranked by 3 specialist physicians	Wilhelm TI, Roos J, Kaczmarczyk R. Large Language Models for Therapy Recommendations Across 3 Clinical Specialties: Comparative Study. J Med Internet Res. 2023 Oct 30;25:e49324. doi: 10.2196/49324. PMID: 37902826; PMCID: PMC10644179.	Large Language Models for Therapy Recommendations Across 3 Clinical Specialties: Comparative Study	Medication Recommendations and Treatment Efficacy	Clinical Practice	2023	OpenAI GPT series	36
588	English	Outcome communication, Positive impact description, Benefit explanation, Treatment benefit assessment: Outcome communication, Positive impact description, Benefit explanation, Treatment benefit assessment: benefits of each treatment procedure described	Psoriasis	40.00%	3	ChatGPT 3.5	ChatGPT 3.5 Turbo	8/9/2023	Score derived from rankings of 3 specialist physicians on a scale 1 - 5, converted to percentages of accuracy/validity	20 dermatologic diseases out of 60 arbitrarily chosen diseases (19 ophthalmologic, 20 dermatologic, and 21 orthopedic) - dermatology information (therapy recommendation) generated by LLM ranked by 3 specialist physicians	Wilhelm TI, Roos J, Kaczmarczyk R. Large Language Models for Therapy Recommendations Across 3 Clinical Specialties: Comparative Study. J Med Internet Res. 2023 Oct 30;25:e49324. doi: 10.2196/49324. PMID: 37902826; PMCID: PMC10644179.	Large Language Models for Therapy Recommendations Across 3 Clinical Specialties: Comparative Study	Medication Recommendations and Treatment Efficacy	Clinical Practice	2023	OpenAI GPT series	36
589	English	Outcome communication, Positive impact description, Benefit explanation, Treatment benefit assessment: Outcome communication, Positive impact description, Benefit explanation, Treatment benefit assessment: benefits of each treatment procedure described	Clavus	40.00%	3	ChatGPT 3.5	ChatGPT 3.5 Turbo	8/9/2023	Score derived from rankings of 3 specialist physicians on a scale 1 - 5, converted to percentages of accuracy/validity	20 dermatologic diseases out of 60 arbitrarily chosen diseases (19 ophthalmologic, 20 dermatologic, and 21 orthopedic) - dermatology information (therapy recommendation) generated by LLM ranked by 3 specialist physicians	Wilhelm TI, Roos J, Kaczmarczyk R. Large Language Models for Therapy Recommendations Across 3 Clinical Specialties: Comparative Study. J Med Internet Res. 2023 Oct 30;25:e49324. doi: 10.2196/49324. PMID: 37902826; PMCID: PMC10644179.	Large Language Models for Therapy Recommendations Across 3 Clinical Specialties: Comparative Study	Medication Recommendations and Treatment Efficacy	Clinical Practice	2023	OpenAI GPT series	36
590	English	Outcome communication, Positive impact description, Benefit explanation, Treatment benefit assessment: Outcome communication, Positive impact description, Benefit explanation, Treatment benefit assessment: benefits of each treatment procedure described	Scleroderma	40.00%	3	ChatGPT 3.5	ChatGPT 3.5 Turbo	8/9/2023	Score derived from rankings of 3 specialist physicians on a scale 1 - 5, converted to percentages of accuracy/validity	20 dermatologic diseases out of 60 arbitrarily chosen diseases (19 ophthalmologic, 20 dermatologic, and 21 orthopedic) - dermatology information (therapy recommendation) generated by LLM ranked by 3 specialist physicians	Wilhelm TI, Roos J, Kaczmarczyk R. Large Language Models for Therapy Recommendations Across 3 Clinical Specialties: Comparative Study. J Med Internet Res. 2023 Oct 30;25:e49324. doi: 10.2196/49324. PMID: 37902826; PMCID: PMC10644179.	Large Language Models for Therapy Recommendations Across 3 Clinical Specialties: Comparative Study	Medication Recommendations and Treatment Efficacy	Clinical Practice	2023	OpenAI GPT series	36
591	English	Risk communication, Adverse effects description: risks of each treatment procedure described	Psoriasis	40.00%	3	ChatGPT 3.5	ChatGPT 3.5 Turbo	8/9/2023	Score derived from rankings of 3 specialist physicians on a scale 1 - 5, converted to percentages of accuracy/validity	20 dermatologic diseases out of 60 arbitrarily chosen diseases (19 ophthalmologic, 20 dermatologic, and 21 orthopedic) - dermatology information (therapy recommendation) generated by LLM ranked by 3 specialist physicians	Wilhelm TI, Roos J, Kaczmarczyk R. Large Language Models for Therapy Recommendations Across 3 Clinical Specialties: Comparative Study. J Med Internet Res. 2023 Oct 30;25:e49324. doi: 10.2196/49324. PMID: 37902826; PMCID: PMC10644179.	Large Language Models for Therapy Recommendations Across 3 Clinical Specialties: Comparative Study	Medication Recommendations and Treatment Efficacy	Clinical Practice	2023	OpenAI GPT series	36
592	English	Risk communication, Adverse effects description: risks of each treatment procedure described	Discoid lupus erythematosus	40.00%	3	ChatGPT 3.5	ChatGPT 3.5 Turbo	8/9/2023	Score derived from rankings of 3 specialist physicians on a scale 1 - 5, converted to percentages of accuracy/validity	20 dermatologic diseases out of 60 arbitrarily chosen diseases (19 ophthalmologic, 20 dermatologic, and 21 orthopedic) - dermatology information (therapy recommendation) generated by LLM ranked by 3 specialist physicians	Wilhelm TI, Roos J, Kaczmarczyk R. Large Language Models for Therapy Recommendations Across 3 Clinical Specialties: Comparative Study. J Med Internet Res. 2023 Oct 30;25:e49324. doi: 10.2196/49324. PMID: 37902826; PMCID: PMC10644179.	Large Language Models for Therapy Recommendations Across 3 Clinical Specialties: Comparative Study	Medication Recommendations and Treatment Efficacy	Clinical Practice	2023	OpenAI GPT series	36
593	English	Risk communication, Adverse effects description: risks of each treatment procedure described	Clavus	40.00%	3	ChatGPT 3.5	ChatGPT 3.5 Turbo	8/9/2023	Score derived from rankings of 3 specialist physicians on a scale 1 - 5, converted to percentages of accuracy/validity	20 dermatologic diseases out of 60 arbitrarily chosen diseases (19 ophthalmologic, 20 dermatologic, and 21 orthopedic) - dermatology information (therapy recommendation) generated by LLM ranked by 3 specialist physicians	Wilhelm TI, Roos J, Kaczmarczyk R. Large Language Models for Therapy Recommendations Across 3 Clinical Specialties: Comparative Study. J Med Internet Res. 2023 Oct 30;25:e49324. doi: 10.2196/49324. PMID: 37902826; PMCID: PMC10644179.	Large Language Models for Therapy Recommendations Across 3 Clinical Specialties: Comparative Study	Medication Recommendations and Treatment Efficacy	Clinical Practice	2023	OpenAI GPT series	36
594	English	Quality of life impact, QoL assessment, Patient-centered outcomes, Well-being impact evaluation: Is it described how the treatment procedures affect quality of life	Atopic eczema	40.00%	3	ChatGPT 3.5	ChatGPT 3.5 Turbo	8/9/2023	Score derived from rankings of 3 specialist physicians on a scale 1 - 5, converted to percentages of accuracy/validity	20 dermatologic diseases out of 60 arbitrarily chosen diseases (19 ophthalmologic, 20 dermatologic, and 21 orthopedic) - dermatology information (therapy recommendation) generated by LLM ranked by 3 specialist physicians	Wilhelm TI, Roos J, Kaczmarczyk R. Large Language Models for Therapy Recommendations Across 3 Clinical Specialties: Comparative Study. J Med Internet Res. 2023 Oct 30;25:e49324. doi: 10.2196/49324. PMID: 37902826; PMCID: PMC10644179.	Large Language Models for Therapy Recommendations Across 3 Clinical Specialties: Comparative Study	Medication Recommendations and Treatment Efficacy	Clinical Practice	2023	OpenAI GPT series	36
595	English	Quality of life impact, QoL assessment, Patient-centered outcomes, Well-being impact evaluation: Is it described how the treatment procedures affect quality of life	Scleroderma	40.00%	3	ChatGPT 3.5	ChatGPT 3.5 Turbo	8/9/2023	Score derived from rankings of 3 specialist physicians on a scale 1 - 5, converted to percentages of accuracy/validity	20 dermatologic diseases out of 60 arbitrarily chosen diseases (19 ophthalmologic, 20 dermatologic, and 21 orthopedic) - dermatology information (therapy recommendation) generated by LLM ranked by 3 specialist physicians	Wilhelm TI, Roos J, Kaczmarczyk R. Large Language Models for Therapy Recommendations Across 3 Clinical Specialties: Comparative Study. J Med Internet Res. 2023 Oct 30;25:e49324. doi: 10.2196/49324. PMID: 37902826; PMCID: PMC10644179.	Large Language Models for Therapy Recommendations Across 3 Clinical Specialties: Comparative Study	Medication Recommendations and Treatment Efficacy	Clinical Practice	2023	OpenAI GPT series	36
596	English	Patient engagement assessment, Shared decision-making support, SDM facilitation, Decision support evaluation: the information is an aid to "shared decision-making"	Morphea	40.00%	3	ChatGPT 3.5	ChatGPT 3.5 Turbo	8/9/2023	Score derived from rankings of 3 specialist physicians on a scale 1 - 5, converted to percentages of accuracy/validity	20 dermatologic diseases out of 60 arbitrarily chosen diseases (19 ophthalmologic, 20 dermatologic, and 21 orthopedic) - dermatology information (therapy recommendation) generated by LLM ranked by 3 specialist physicians	Wilhelm TI, Roos J, Kaczmarczyk R. Large Language Models for Therapy Recommendations Across 3 Clinical Specialties: Comparative Study. J Med Internet Res. 2023 Oct 30;25:e49324. doi: 10.2196/49324. PMID: 37902826; PMCID: PMC10644179.	Large Language Models for Therapy Recommendations Across 3 Clinical Specialties: Comparative Study	Medication Recommendations and Treatment Efficacy	Clinical Practice	2023	OpenAI GPT series	36
597	English	Information quality assessment, Content quality evaluation, Text reliability evaluation, Informational adequacy: overall quality of generated text as a source of information	Chronic urticaria	40.00%	3	ChatGPT 3.5	ChatGPT 3.5 Turbo	8/9/2023	Score derived from rankings of 3 specialist physicians on a scale 1 - 5, converted to percentages of accuracy/validity	20 dermatologic diseases out of 60 arbitrarily chosen diseases (19 ophthalmologic, 20 dermatologic, and 21 orthopedic) - dermatology information (therapy recommendation) generated by LLM ranked by 3 specialist physicians	Wilhelm TI, Roos J, Kaczmarczyk R. Large Language Models for Therapy Recommendations Across 3 Clinical Specialties: Comparative Study. J Med Internet Res. 2023 Oct 30;25:e49324. doi: 10.2196/49324. PMID: 37902826; PMCID: PMC10644179.	Large Language Models for Therapy Recommendations Across 3 Clinical Specialties: Comparative Study	Medication Recommendations and Treatment Efficacy	Clinical Practice	2023	OpenAI GPT series	36
598	English	Information quality assessment, Content quality evaluation, Text reliability evaluation, Informational adequacy: overall quality of generated text as a source of information	Fungal nail infections	40.00%	3	ChatGPT 3.5	ChatGPT 3.5 Turbo	8/9/2023	Score derived from rankings of 3 specialist physicians on a scale 1 - 5, converted to percentages of accuracy/validity	20 dermatologic diseases out of 60 arbitrarily chosen diseases (19 ophthalmologic, 20 dermatologic, and 21 orthopedic) - dermatology information (therapy recommendation) generated by LLM ranked by 3 specialist physicians	Wilhelm TI, Roos J, Kaczmarczyk R. Large Language Models for Therapy Recommendations Across 3 Clinical Specialties: Comparative Study. J Med Internet Res. 2023 Oct 30;25:e49324. doi: 10.2196/49324. PMID: 37902826; PMCID: PMC10644179.	Large Language Models for Therapy Recommendations Across 3 Clinical Specialties: Comparative Study	Medication Recommendations and Treatment Efficacy	Clinical Practice	2023	OpenAI GPT series	36
599	English	Information quality assessment, Content quality evaluation, Text reliability evaluation, Informational adequacy: overall quality of generated text as a source of information	Pityriasis versicolor	40.00%	3	ChatGPT 3.5	ChatGPT 3.5 Turbo	8/9/2023	Score derived from rankings of 3 specialist physicians on a scale 1 - 5, converted to percentages of accuracy/validity	20 dermatologic diseases out of 60 arbitrarily chosen diseases (19 ophthalmologic, 20 dermatologic, and 21 orthopedic) - dermatology information (therapy recommendation) generated by LLM ranked by 3 specialist physicians	Wilhelm TI, Roos J, Kaczmarczyk R. Large Language Models for Therapy Recommendations Across 3 Clinical Specialties: Comparative Study. J Med Internet Res. 2023 Oct 30;25:e49324. doi: 10.2196/49324. PMID: 37902826; PMCID: PMC10644179.	Large Language Models for Therapy Recommendations Across 3 Clinical Specialties: Comparative Study	Medication Recommendations and Treatment Efficacy	Clinical Practice	2023	OpenAI GPT series	36
600	English	Information quality assessment, Content quality evaluation, Text reliability evaluation, Informational adequacy: overall quality of generated text as a source of information	Tinea corporis	40.00%	3	ChatGPT 3.5	ChatGPT 3.5 Turbo	8/9/2023	Score derived from rankings of 3 specialist physicians on a scale 1 - 5, converted to percentages of accuracy/validity	20 dermatologic diseases out of 60 arbitrarily chosen diseases (19 ophthalmologic, 20 dermatologic, and 21 orthopedic) - dermatology information (therapy recommendation) generated by LLM ranked by 3 specialist physicians	Wilhelm TI, Roos J, Kaczmarczyk R. Large Language Models for Therapy Recommendations Across 3 Clinical Specialties: Comparative Study. J Med Internet Res. 2023 Oct 30;25:e49324. doi: 10.2196/49324. PMID: 37902826; PMCID: PMC10644179.	Large Language Models for Therapy Recommendations Across 3 Clinical Specialties: Comparative Study	Medication Recommendations and Treatment Efficacy	Clinical Practice	2023	OpenAI GPT series	36
601	English	atopic eczema, psoriasis, an abscess, discoid lupus erythematosus, a clavus, warts, basal cell carcinoma, malignant melanoma, actinic keratosis, chronic urticaria, pyoderma gangrenosum, shingles, fungal nail infections, pityriasis versicolor, tinea corporis, impetigo, erythrasma, dermatomyositis, scleroderma, morphea)	pediatric, infectious and autoimmune dermatology	48.30%	180	Claude 1	Claude-instant-v1.0	8/9/2023	The overall accuracy, defined as the absence of harmfulness and falseness, was highest for GPT-3.5-Turbo (88.3%, 95% CI 80.1%-96.5%) and was lowest for Claude-instant-v1.0 (48.3%, 95% CI 35.6%-61.1%).	20 dermatologic diseases out of 60 arbitrarily chosen diseases (19 ophthalmologic, 20 dermatologic, and 21 orthopedic) - dermatology information generated by LLM was ranked by 3 specialist physicians. There were 180 questions total spanning diverse medical disciplines, ChatGPT's thera[y recommendations exhibited an accuracy rate of 57.8% in providing �correct� or �almost correct� responses. These answers were meticulously evaluated by a panel of 17 medical specialists.	Wilhelm TI, Roos J, Kaczmarczyk R. Large Language Models for Therapy Recommendations Across 3 Clinical Specialties: Comparative Study. J Med Internet Res. 2023 Oct 30;25:e49324. doi: 10.2196/49324. PMID: 37902826; PMCID: PMC10644179.	Large Language Models for Therapy Recommendations Across 3 Clinical Specialties: Comparative Study	Medication Recommendations and Treatment Efficacy	Clinical Practice	2023	Claude series	36
602	English	Misinformation avoidance, Veracity assessment, Truthfulness check, Factual accuracy evaluation: NOT Falsness	Clavus	60.00%	3	Bloomz	bloomz	12/26/2023	Score derived from rankings of 3 specialist physicians on a scale 1 - 5, converted to percentages of accuracy/validity	20 dermatologic diseases out of 60 arbitrarily chosen diseases (19 ophthalmologic, 20 dermatologic, and 21 orthopedic) - dermatology information (therapy recommendation) generated by LLM ranked by 3 specialist physicians	Wilhelm TI, Roos J, Kaczmarczyk R. Large Language Models for Therapy Recommendations Across 3 Clinical Specialties: Comparative Study. J Med Internet Res. 2023 Oct 30;25:e49324. doi: 10.2196/49324. PMID: 37902826; PMCID: PMC10644179.	Large Language Models for Therapy Recommendations Across 3 Clinical Specialties: Comparative Study	Medication Recommendations and Treatment Efficacy	Clinical Practice	2023	BLOOM series	36
603	English	Misinformation avoidance, Veracity assessment, Truthfulness check, Factual accuracy evaluation: NOT Falsness	Warts	60.00%	3	Bloomz	bloomz	12/26/2023	Score derived from rankings of 3 specialist physicians on a scale 1 - 5, converted to percentages of accuracy/validity	20 dermatologic diseases out of 60 arbitrarily chosen diseases (19 ophthalmologic, 20 dermatologic, and 21 orthopedic) - dermatology information (therapy recommendation) generated by LLM ranked by 3 specialist physicians	Wilhelm TI, Roos J, Kaczmarczyk R. Large Language Models for Therapy Recommendations Across 3 Clinical Specialties: Comparative Study. J Med Internet Res. 2023 Oct 30;25:e49324. doi: 10.2196/49324. PMID: 37902826; PMCID: PMC10644179.	Large Language Models for Therapy Recommendations Across 3 Clinical Specialties: Comparative Study	Medication Recommendations and Treatment Efficacy	Clinical Practice	2023	BLOOM series	36
604	English	Outcome-based evaluation, Objective-based evaluation: Objectives Clear and Achieved	Clavus	60.00%	3	Claude 1	claude-instant-v1.0	8/9/2023	Score derived from rankings of 3 specialist physicians on a scale 1 - 5, converted to percentages of accuracy/validity	20 dermatologic diseases out of 60 arbitrarily chosen diseases (19 ophthalmologic, 20 dermatologic, and 21 orthopedic) - dermatology information (therapy recommendation) generated by LLM ranked by 3 specialist physicians	Wilhelm TI, Roos J, Kaczmarczyk R. Large Language Models for Therapy Recommendations Across 3 Clinical Specialties: Comparative Study. J Med Internet Res. 2023 Oct 30;25:e49324. doi: 10.2196/49324. PMID: 37902826; PMCID: PMC10644179.	Large Language Models for Therapy Recommendations Across 3 Clinical Specialties: Comparative Study	Medication Recommendations and Treatment Efficacy	Clinical Practice	2023	Claude series	36
605	English	Bias evaluation, Fairness evaluation, Objectivity evaluation, Impartiality assessment: information presented is balanced and unbiased	Tinea corporis	60.00%	3	Claude 1	claude-instant-v1.0	8/9/2023	Score derived from rankings of 3 specialist physicians on a scale 1 - 5, converted to percentages of accuracy/validity	20 dermatologic diseases out of 60 arbitrarily chosen diseases (19 ophthalmologic, 20 dermatologic, and 21 orthopedic) - dermatology information (therapy recommendation) generated by LLM ranked by 3 specialist physicians	Wilhelm TI, Roos J, Kaczmarczyk R. Large Language Models for Therapy Recommendations Across 3 Clinical Specialties: Comparative Study. J Med Internet Res. 2023 Oct 30;25:e49324. doi: 10.2196/49324. PMID: 37902826; PMCID: PMC10644179.	Large Language Models for Therapy Recommendations Across 3 Clinical Specialties: Comparative Study	Medication Recommendations and Treatment Efficacy	Clinical Practice	2023	Claude series	36
606	English	Attribution evaluation, Citation evaluation, Source transparency, Evidence support evaluation: Additional Sources Listed	Impetigo	60.00%	3	Claude 1	claude-instant-v1.0	8/9/2023	Score derived from rankings of 3 specialist physicians on a scale 1 - 5, converted to percentages of accuracy/validity	20 dermatologic diseases out of 60 arbitrarily chosen diseases (19 ophthalmologic, 20 dermatologic, and 21 orthopedic) - dermatology information (therapy recommendation) generated by LLM ranked by 3 specialist physicians	Wilhelm TI, Roos J, Kaczmarczyk R. Large Language Models for Therapy Recommendations Across 3 Clinical Specialties: Comparative Study. J Med Internet Res. 2023 Oct 30;25:e49324. doi: 10.2196/49324. PMID: 37902826; PMCID: PMC10644179.	Large Language Models for Therapy Recommendations Across 3 Clinical Specialties: Comparative Study	Medication Recommendations and Treatment Efficacy	Clinical Practice	2023	Claude series	36
607	English	Clinical reasoning evaluation, Explanatory depth, Treatment rationale assessment: mode of action of each treatment procedure described	Psoriasis	60.00%	3	Claude 1	claude-instant-v1.0	8/9/2023	Score derived from rankings of 3 specialist physicians on a scale 1 - 5, converted to percentages of accuracy/validity	20 dermatologic diseases out of 60 arbitrarily chosen diseases (19 ophthalmologic, 20 dermatologic, and 21 orthopedic) - dermatology information (therapy recommendation) generated by LLM ranked by 3 specialist physicians	Wilhelm TI, Roos J, Kaczmarczyk R. Large Language Models for Therapy Recommendations Across 3 Clinical Specialties: Comparative Study. J Med Internet Res. 2023 Oct 30;25:e49324. doi: 10.2196/49324. PMID: 37902826; PMCID: PMC10644179.	Large Language Models for Therapy Recommendations Across 3 Clinical Specialties: Comparative Study	Medication Recommendations and Treatment Efficacy	Clinical Practice	2023	Claude series	36
608	English	Clinical reasoning evaluation, Explanatory depth, Treatment rationale assessment: mode of action of each treatment procedure described	Melanoma	60.00%	3	Claude 1	claude-instant-v1.0	8/9/2023	Score derived from rankings of 3 specialist physicians on a scale 1 - 5, converted to percentages of accuracy/validity	20 dermatologic diseases out of 60 arbitrarily chosen diseases (19 ophthalmologic, 20 dermatologic, and 21 orthopedic) - dermatology information (therapy recommendation) generated by LLM ranked by 3 specialist physicians	Wilhelm TI, Roos J, Kaczmarczyk R. Large Language Models for Therapy Recommendations Across 3 Clinical Specialties: Comparative Study. J Med Internet Res. 2023 Oct 30;25:e49324. doi: 10.2196/49324. PMID: 37902826; PMCID: PMC10644179.	Large Language Models for Therapy Recommendations Across 3 Clinical Specialties: Comparative Study	Medication Recommendations and Treatment Efficacy	Clinical Practice	2023	Claude series	36
609	English	Clinical reasoning evaluation, Explanatory depth, Treatment rationale assessment: mode of action of each treatment procedure described	Pityriasis versicolor	60.00%	3	Claude 1	claude-instant-v1.0	8/9/2023	Score derived from rankings of 3 specialist physicians on a scale 1 - 5, converted to percentages of accuracy/validity	20 dermatologic diseases out of 60 arbitrarily chosen diseases (19 ophthalmologic, 20 dermatologic, and 21 orthopedic) - dermatology information (therapy recommendation) generated by LLM ranked by 3 specialist physicians	Wilhelm TI, Roos J, Kaczmarczyk R. Large Language Models for Therapy Recommendations Across 3 Clinical Specialties: Comparative Study. J Med Internet Res. 2023 Oct 30;25:e49324. doi: 10.2196/49324. PMID: 37902826; PMCID: PMC10644179.	Large Language Models for Therapy Recommendations Across 3 Clinical Specialties: Comparative Study	Medication Recommendations and Treatment Efficacy	Clinical Practice	2023	Claude series	36
610	English	Clinical reasoning evaluation, Explanatory depth, Treatment rationale assessment: mode of action of each treatment procedure described	Tinea corporis	60.00%	3	Claude 1	claude-instant-v1.0	8/9/2023	Score derived from rankings of 3 specialist physicians on a scale 1 - 5, converted to percentages of accuracy/validity	20 dermatologic diseases out of 60 arbitrarily chosen diseases (19 ophthalmologic, 20 dermatologic, and 21 orthopedic) - dermatology information (therapy recommendation) generated by LLM ranked by 3 specialist physicians	Wilhelm TI, Roos J, Kaczmarczyk R. Large Language Models for Therapy Recommendations Across 3 Clinical Specialties: Comparative Study. J Med Internet Res. 2023 Oct 30;25:e49324. doi: 10.2196/49324. PMID: 37902826; PMCID: PMC10644179.	Large Language Models for Therapy Recommendations Across 3 Clinical Specialties: Comparative Study	Medication Recommendations and Treatment Efficacy	Clinical Practice	2023	Claude series	36
611	English	Clinical reasoning evaluation, Explanatory depth, Treatment rationale assessment: mode of action of each treatment procedure described	Impetigo	60.00%	3	Claude 1	claude-instant-v1.0	8/9/2023	Score derived from rankings of 3 specialist physicians on a scale 1 - 5, converted to percentages of accuracy/validity	20 dermatologic diseases out of 60 arbitrarily chosen diseases (19 ophthalmologic, 20 dermatologic, and 21 orthopedic) - dermatology information (therapy recommendation) generated by LLM ranked by 3 specialist physicians	Wilhelm TI, Roos J, Kaczmarczyk R. Large Language Models for Therapy Recommendations Across 3 Clinical Specialties: Comparative Study. J Med Internet Res. 2023 Oct 30;25:e49324. doi: 10.2196/49324. PMID: 37902826; PMCID: PMC10644179.	Large Language Models for Therapy Recommendations Across 3 Clinical Specialties: Comparative Study	Medication Recommendations and Treatment Efficacy	Clinical Practice	2023	Claude series	36
612	English	Outcome communication, Positive impact description, Benefit explanation, Treatment benefit assessment: Outcome communication, Positive impact description, Benefit explanation, Treatment benefit assessment: benefits of each treatment procedure described	Atopic eczema	60.00%	3	Claude 1	claude-instant-v1.0	8/9/2023	Score derived from rankings of 3 specialist physicians on a scale 1 - 5, converted to percentages of accuracy/validity	20 dermatologic diseases out of 60 arbitrarily chosen diseases (19 ophthalmologic, 20 dermatologic, and 21 orthopedic) - dermatology information (therapy recommendation) generated by LLM ranked by 3 specialist physicians	Wilhelm TI, Roos J, Kaczmarczyk R. Large Language Models for Therapy Recommendations Across 3 Clinical Specialties: Comparative Study. J Med Internet Res. 2023 Oct 30;25:e49324. doi: 10.2196/49324. PMID: 37902826; PMCID: PMC10644179.	Large Language Models for Therapy Recommendations Across 3 Clinical Specialties: Comparative Study	Medication Recommendations and Treatment Efficacy	Clinical Practice	2023	Claude series	36
613	English	Outcome communication, Positive impact description, Benefit explanation, Treatment benefit assessment: Outcome communication, Positive impact description, Benefit explanation, Treatment benefit assessment: benefits of each treatment procedure described	Clavus	60.00%	3	Claude 1	claude-instant-v1.0	8/9/2023	Score derived from rankings of 3 specialist physicians on a scale 1 - 5, converted to percentages of accuracy/validity	20 dermatologic diseases out of 60 arbitrarily chosen diseases (19 ophthalmologic, 20 dermatologic, and 21 orthopedic) - dermatology information (therapy recommendation) generated by LLM ranked by 3 specialist physicians	Wilhelm TI, Roos J, Kaczmarczyk R. Large Language Models for Therapy Recommendations Across 3 Clinical Specialties: Comparative Study. J Med Internet Res. 2023 Oct 30;25:e49324. doi: 10.2196/49324. PMID: 37902826; PMCID: PMC10644179.	Large Language Models for Therapy Recommendations Across 3 Clinical Specialties: Comparative Study	Medication Recommendations and Treatment Efficacy	Clinical Practice	2023	Claude series	36
614	English	Outcome communication, Positive impact description, Benefit explanation, Treatment benefit assessment: Outcome communication, Positive impact description, Benefit explanation, Treatment benefit assessment: benefits of each treatment procedure described	Chronic urticaria	60.00%	3	Claude 1	claude-instant-v1.0	8/9/2023	Score derived from rankings of 3 specialist physicians on a scale 1 - 5, converted to percentages of accuracy/validity	20 dermatologic diseases out of 60 arbitrarily chosen diseases (19 ophthalmologic, 20 dermatologic, and 21 orthopedic) - dermatology information (therapy recommendation) generated by LLM ranked by 3 specialist physicians	Wilhelm TI, Roos J, Kaczmarczyk R. Large Language Models for Therapy Recommendations Across 3 Clinical Specialties: Comparative Study. J Med Internet Res. 2023 Oct 30;25:e49324. doi: 10.2196/49324. PMID: 37902826; PMCID: PMC10644179.	Large Language Models for Therapy Recommendations Across 3 Clinical Specialties: Comparative Study	Medication Recommendations and Treatment Efficacy	Clinical Practice	2023	Claude series	36
615	English	Outcome communication, Positive impact description, Benefit explanation, Treatment benefit assessment: Outcome communication, Positive impact description, Benefit explanation, Treatment benefit assessment: benefits of each treatment procedure described	Pityriasis versicolor	60.00%	3	Claude 1	claude-instant-v1.0	8/9/2023	Score derived from rankings of 3 specialist physicians on a scale 1 - 5, converted to percentages of accuracy/validity	20 dermatologic diseases out of 60 arbitrarily chosen diseases (19 ophthalmologic, 20 dermatologic, and 21 orthopedic) - dermatology information (therapy recommendation) generated by LLM ranked by 3 specialist physicians	Wilhelm TI, Roos J, Kaczmarczyk R. Large Language Models for Therapy Recommendations Across 3 Clinical Specialties: Comparative Study. J Med Internet Res. 2023 Oct 30;25:e49324. doi: 10.2196/49324. PMID: 37902826; PMCID: PMC10644179.	Large Language Models for Therapy Recommendations Across 3 Clinical Specialties: Comparative Study	Medication Recommendations and Treatment Efficacy	Clinical Practice	2023	Claude series	36
616	English	Quality of life impact, QoL assessment, Patient-centered outcomes, Well-being impact evaluation: Is it described how the treatment procedures affect quality of life	Warts	60.00%	3	Claude 1	claude-instant-v1.0	8/9/2023	Score derived from rankings of 3 specialist physicians on a scale 1 - 5, converted to percentages of accuracy/validity	20 dermatologic diseases out of 60 arbitrarily chosen diseases (19 ophthalmologic, 20 dermatologic, and 21 orthopedic) - dermatology information (therapy recommendation) generated by LLM ranked by 3 specialist physicians	Wilhelm TI, Roos J, Kaczmarczyk R. Large Language Models for Therapy Recommendations Across 3 Clinical Specialties: Comparative Study. J Med Internet Res. 2023 Oct 30;25:e49324. doi: 10.2196/49324. PMID: 37902826; PMCID: PMC10644179.	Large Language Models for Therapy Recommendations Across 3 Clinical Specialties: Comparative Study	Medication Recommendations and Treatment Efficacy	Clinical Practice	2023	Claude series	36
617	English	Quality of life impact, QoL assessment, Patient-centered outcomes, Well-being impact evaluation: Is it described how the treatment procedures affect quality of life	Chronic urticaria	60.00%	3	Claude 1	claude-instant-v1.0	8/9/2023	Score derived from rankings of 3 specialist physicians on a scale 1 - 5, converted to percentages of accuracy/validity	20 dermatologic diseases out of 60 arbitrarily chosen diseases (19 ophthalmologic, 20 dermatologic, and 21 orthopedic) - dermatology information (therapy recommendation) generated by LLM ranked by 3 specialist physicians	Wilhelm TI, Roos J, Kaczmarczyk R. Large Language Models for Therapy Recommendations Across 3 Clinical Specialties: Comparative Study. J Med Internet Res. 2023 Oct 30;25:e49324. doi: 10.2196/49324. PMID: 37902826; PMCID: PMC10644179.	Large Language Models for Therapy Recommendations Across 3 Clinical Specialties: Comparative Study	Medication Recommendations and Treatment Efficacy	Clinical Practice	2023	Claude series	36
618	English	Quality of life impact, QoL assessment, Patient-centered outcomes, Well-being impact evaluation: Is it described how the treatment procedures affect quality of life	Shingles	60.00%	3	Claude 1	claude-instant-v1.0	8/9/2023	Score derived from rankings of 3 specialist physicians on a scale 1 - 5, converted to percentages of accuracy/validity	20 dermatologic diseases out of 60 arbitrarily chosen diseases (19 ophthalmologic, 20 dermatologic, and 21 orthopedic) - dermatology information (therapy recommendation) generated by LLM ranked by 3 specialist physicians	Wilhelm TI, Roos J, Kaczmarczyk R. Large Language Models for Therapy Recommendations Across 3 Clinical Specialties: Comparative Study. J Med Internet Res. 2023 Oct 30;25:e49324. doi: 10.2196/49324. PMID: 37902826; PMCID: PMC10644179.	Large Language Models for Therapy Recommendations Across 3 Clinical Specialties: Comparative Study	Medication Recommendations and Treatment Efficacy	Clinical Practice	2023	Claude series	36
619	English	Quality of life impact, QoL assessment, Patient-centered outcomes, Well-being impact evaluation: Is it described how the treatment procedures affect quality of life	Scleroderma	60.00%	3	Claude 1	claude-instant-v1.0	8/9/2023	Score derived from rankings of 3 specialist physicians on a scale 1 - 5, converted to percentages of accuracy/validity	20 dermatologic diseases out of 60 arbitrarily chosen diseases (19 ophthalmologic, 20 dermatologic, and 21 orthopedic) - dermatology information (therapy recommendation) generated by LLM ranked by 3 specialist physicians	Wilhelm TI, Roos J, Kaczmarczyk R. Large Language Models for Therapy Recommendations Across 3 Clinical Specialties: Comparative Study. J Med Internet Res. 2023 Oct 30;25:e49324. doi: 10.2196/49324. PMID: 37902826; PMCID: PMC10644179.	Large Language Models for Therapy Recommendations Across 3 Clinical Specialties: Comparative Study	Medication Recommendations and Treatment Efficacy	Clinical Practice	2023	Claude series	36
620	English	Patient engagement assessment, Shared decision-making support, SDM facilitation, Decision support evaluation: the information is an aid to "shared decision-making"	Abscess	60.00%	3	Claude 1	claude-instant-v1.0	8/9/2023	Score derived from rankings of 3 specialist physicians on a scale 1 - 5, converted to percentages of accuracy/validity	20 dermatologic diseases out of 60 arbitrarily chosen diseases (19 ophthalmologic, 20 dermatologic, and 21 orthopedic) - dermatology information (therapy recommendation) generated by LLM ranked by 3 specialist physicians	Wilhelm TI, Roos J, Kaczmarczyk R. Large Language Models for Therapy Recommendations Across 3 Clinical Specialties: Comparative Study. J Med Internet Res. 2023 Oct 30;25:e49324. doi: 10.2196/49324. PMID: 37902826; PMCID: PMC10644179.	Large Language Models for Therapy Recommendations Across 3 Clinical Specialties: Comparative Study	Medication Recommendations and Treatment Efficacy	Clinical Practice	2023	Claude series	36
621	English	Patient engagement assessment, Shared decision-making support, SDM facilitation, Decision support evaluation: the information is an aid to "shared decision-making"	Discoid lupus erythematosus	60.00%	3	Claude 1	claude-instant-v1.0	8/9/2023	Score derived from rankings of 3 specialist physicians on a scale 1 - 5, converted to percentages of accuracy/validity	20 dermatologic diseases out of 60 arbitrarily chosen diseases (19 ophthalmologic, 20 dermatologic, and 21 orthopedic) - dermatology information (therapy recommendation) generated by LLM ranked by 3 specialist physicians	Wilhelm TI, Roos J, Kaczmarczyk R. Large Language Models for Therapy Recommendations Across 3 Clinical Specialties: Comparative Study. J Med Internet Res. 2023 Oct 30;25:e49324. doi: 10.2196/49324. PMID: 37902826; PMCID: PMC10644179.	Large Language Models for Therapy Recommendations Across 3 Clinical Specialties: Comparative Study	Medication Recommendations and Treatment Efficacy	Clinical Practice	2023	Claude series	36
622	English	Patient engagement assessment, Shared decision-making support, SDM facilitation, Decision support evaluation: the information is an aid to "shared decision-making"	Clavus	60.00%	3	Claude 1	claude-instant-v1.0	8/9/2023	Score derived from rankings of 3 specialist physicians on a scale 1 - 5, converted to percentages of accuracy/validity	20 dermatologic diseases out of 60 arbitrarily chosen diseases (19 ophthalmologic, 20 dermatologic, and 21 orthopedic) - dermatology information (therapy recommendation) generated by LLM ranked by 3 specialist physicians	Wilhelm TI, Roos J, Kaczmarczyk R. Large Language Models for Therapy Recommendations Across 3 Clinical Specialties: Comparative Study. J Med Internet Res. 2023 Oct 30;25:e49324. doi: 10.2196/49324. PMID: 37902826; PMCID: PMC10644179.	Large Language Models for Therapy Recommendations Across 3 Clinical Specialties: Comparative Study	Medication Recommendations and Treatment Efficacy	Clinical Practice	2023	Claude series	36
623	English	Patient engagement assessment, Shared decision-making support, SDM facilitation, Decision support evaluation: the information is an aid to "shared decision-making"	Basal Cell Carcinoma	60.00%	3	Claude 1	claude-instant-v1.0	8/9/2023	Score derived from rankings of 3 specialist physicians on a scale 1 - 5, converted to percentages of accuracy/validity	20 dermatologic diseases out of 60 arbitrarily chosen diseases (19 ophthalmologic, 20 dermatologic, and 21 orthopedic) - dermatology information (therapy recommendation) generated by LLM ranked by 3 specialist physicians	Wilhelm TI, Roos J, Kaczmarczyk R. Large Language Models for Therapy Recommendations Across 3 Clinical Specialties: Comparative Study. J Med Internet Res. 2023 Oct 30;25:e49324. doi: 10.2196/49324. PMID: 37902826; PMCID: PMC10644179.	Large Language Models for Therapy Recommendations Across 3 Clinical Specialties: Comparative Study	Medication Recommendations and Treatment Efficacy	Clinical Practice	2023	Claude series	36
624	English	Patient engagement assessment, Shared decision-making support, SDM facilitation, Decision support evaluation: the information is an aid to "shared decision-making"	Shingles	60.00%	3	Claude 1	claude-instant-v1.0	8/9/2023	Score derived from rankings of 3 specialist physicians on a scale 1 - 5, converted to percentages of accuracy/validity	20 dermatologic diseases out of 60 arbitrarily chosen diseases (19 ophthalmologic, 20 dermatologic, and 21 orthopedic) - dermatology information (therapy recommendation) generated by LLM ranked by 3 specialist physicians	Wilhelm TI, Roos J, Kaczmarczyk R. Large Language Models for Therapy Recommendations Across 3 Clinical Specialties: Comparative Study. J Med Internet Res. 2023 Oct 30;25:e49324. doi: 10.2196/49324. PMID: 37902826; PMCID: PMC10644179.	Large Language Models for Therapy Recommendations Across 3 Clinical Specialties: Comparative Study	Medication Recommendations and Treatment Efficacy	Clinical Practice	2023	Claude series	36
625	English	Patient engagement assessment, Shared decision-making support, SDM facilitation, Decision support evaluation: the information is an aid to "shared decision-making"	Fungal nail infections	60.00%	3	Claude 1	claude-instant-v1.0	8/9/2023	Score derived from rankings of 3 specialist physicians on a scale 1 - 5, converted to percentages of accuracy/validity	20 dermatologic diseases out of 60 arbitrarily chosen diseases (19 ophthalmologic, 20 dermatologic, and 21 orthopedic) - dermatology information (therapy recommendation) generated by LLM ranked by 3 specialist physicians	Wilhelm TI, Roos J, Kaczmarczyk R. Large Language Models for Therapy Recommendations Across 3 Clinical Specialties: Comparative Study. J Med Internet Res. 2023 Oct 30;25:e49324. doi: 10.2196/49324. PMID: 37902826; PMCID: PMC10644179.	Large Language Models for Therapy Recommendations Across 3 Clinical Specialties: Comparative Study	Medication Recommendations and Treatment Efficacy	Clinical Practice	2023	Claude series	36
626	English	Patient engagement assessment, Shared decision-making support, SDM facilitation, Decision support evaluation: the information is an aid to "shared decision-making"	Pityriasis versicolor	60.00%	3	Claude 1	claude-instant-v1.0	8/9/2023	Score derived from rankings of 3 specialist physicians on a scale 1 - 5, converted to percentages of accuracy/validity	20 dermatologic diseases out of 60 arbitrarily chosen diseases (19 ophthalmologic, 20 dermatologic, and 21 orthopedic) - dermatology information (therapy recommendation) generated by LLM ranked by 3 specialist physicians	Wilhelm TI, Roos J, Kaczmarczyk R. Large Language Models for Therapy Recommendations Across 3 Clinical Specialties: Comparative Study. J Med Internet Res. 2023 Oct 30;25:e49324. doi: 10.2196/49324. PMID: 37902826; PMCID: PMC10644179.	Large Language Models for Therapy Recommendations Across 3 Clinical Specialties: Comparative Study	Medication Recommendations and Treatment Efficacy	Clinical Practice	2023	Claude series	36
627	English	Patient engagement assessment, Shared decision-making support, SDM facilitation, Decision support evaluation: the information is an aid to "shared decision-making"	Tinea corporis	60.00%	3	Claude 1	claude-instant-v1.0	8/9/2023	Score derived from rankings of 3 specialist physicians on a scale 1 - 5, converted to percentages of accuracy/validity	20 dermatologic diseases out of 60 arbitrarily chosen diseases (19 ophthalmologic, 20 dermatologic, and 21 orthopedic) - dermatology information (therapy recommendation) generated by LLM ranked by 3 specialist physicians	Wilhelm TI, Roos J, Kaczmarczyk R. Large Language Models for Therapy Recommendations Across 3 Clinical Specialties: Comparative Study. J Med Internet Res. 2023 Oct 30;25:e49324. doi: 10.2196/49324. PMID: 37902826; PMCID: PMC10644179.	Large Language Models for Therapy Recommendations Across 3 Clinical Specialties: Comparative Study	Medication Recommendations and Treatment Efficacy	Clinical Practice	2023	Claude series	36
628	English	Information quality assessment, Content quality evaluation, Text reliability evaluation, Informational adequacy: overall quality of generated text as a source of information	Discoid lupus erythematosus	60.00%	3	Claude 1	claude-instant-v1.0	8/9/2023	Score derived from rankings of 3 specialist physicians on a scale 1 - 5, converted to percentages of accuracy/validity	20 dermatologic diseases out of 60 arbitrarily chosen diseases (19 ophthalmologic, 20 dermatologic, and 21 orthopedic) - dermatology information (therapy recommendation) generated by LLM ranked by 3 specialist physicians	Wilhelm TI, Roos J, Kaczmarczyk R. Large Language Models for Therapy Recommendations Across 3 Clinical Specialties: Comparative Study. J Med Internet Res. 2023 Oct 30;25:e49324. doi: 10.2196/49324. PMID: 37902826; PMCID: PMC10644179.	Large Language Models for Therapy Recommendations Across 3 Clinical Specialties: Comparative Study	Medication Recommendations and Treatment Efficacy	Clinical Practice	2023	Claude series	36
629	English	Information quality assessment, Content quality evaluation, Text reliability evaluation, Informational adequacy: overall quality of generated text as a source of information	Clavus	60.00%	3	Claude 1	claude-instant-v1.0	8/9/2023	Score derived from rankings of 3 specialist physicians on a scale 1 - 5, converted to percentages of accuracy/validity	20 dermatologic diseases out of 60 arbitrarily chosen diseases (19 ophthalmologic, 20 dermatologic, and 21 orthopedic) - dermatology information (therapy recommendation) generated by LLM ranked by 3 specialist physicians	Wilhelm TI, Roos J, Kaczmarczyk R. Large Language Models for Therapy Recommendations Across 3 Clinical Specialties: Comparative Study. J Med Internet Res. 2023 Oct 30;25:e49324. doi: 10.2196/49324. PMID: 37902826; PMCID: PMC10644179.	Large Language Models for Therapy Recommendations Across 3 Clinical Specialties: Comparative Study	Medication Recommendations and Treatment Efficacy	Clinical Practice	2023	Claude series	36
630	English	Information quality assessment, Content quality evaluation, Text reliability evaluation, Informational adequacy: overall quality of generated text as a source of information	Pityriasis versicolor	60.00%	3	Claude 1	claude-instant-v1.0	8/9/2023	Score derived from rankings of 3 specialist physicians on a scale 1 - 5, converted to percentages of accuracy/validity	20 dermatologic diseases out of 60 arbitrarily chosen diseases (19 ophthalmologic, 20 dermatologic, and 21 orthopedic) - dermatology information (therapy recommendation) generated by LLM ranked by 3 specialist physicians	Wilhelm TI, Roos J, Kaczmarczyk R. Large Language Models for Therapy Recommendations Across 3 Clinical Specialties: Comparative Study. J Med Internet Res. 2023 Oct 30;25:e49324. doi: 10.2196/49324. PMID: 37902826; PMCID: PMC10644179.	Large Language Models for Therapy Recommendations Across 3 Clinical Specialties: Comparative Study	Medication Recommendations and Treatment Efficacy	Clinical Practice	2023	Claude series	36
631	English	Information quality assessment, Content quality evaluation, Text reliability evaluation, Informational adequacy: overall quality of generated text as a source of information	Tinea corporis	60.00%	3	Claude 1	claude-instant-v1.0	8/9/2023	Score derived from rankings of 3 specialist physicians on a scale 1 - 5, converted to percentages of accuracy/validity	20 dermatologic diseases out of 60 arbitrarily chosen diseases (19 ophthalmologic, 20 dermatologic, and 21 orthopedic) - dermatology information (therapy recommendation) generated by LLM ranked by 3 specialist physicians	Wilhelm TI, Roos J, Kaczmarczyk R. Large Language Models for Therapy Recommendations Across 3 Clinical Specialties: Comparative Study. J Med Internet Res. 2023 Oct 30;25:e49324. doi: 10.2196/49324. PMID: 37902826; PMCID: PMC10644179.	Large Language Models for Therapy Recommendations Across 3 Clinical Specialties: Comparative Study	Medication Recommendations and Treatment Efficacy	Clinical Practice	2023	Claude series	36
632	English	Misinformation avoidance, Veracity assessment, Truthfulness check, Factual accuracy evaluation: NOT Falsness	Atopic eczema	60.00%	3	Claude 1	claude-instant-v1.0	8/9/2023	Score derived from rankings of 3 specialist physicians on a scale 1 - 5, converted to percentages of accuracy/validity	20 dermatologic diseases out of 60 arbitrarily chosen diseases (19 ophthalmologic, 20 dermatologic, and 21 orthopedic) - dermatology information (therapy recommendation) generated by LLM ranked by 3 specialist physicians	Wilhelm TI, Roos J, Kaczmarczyk R. Large Language Models for Therapy Recommendations Across 3 Clinical Specialties: Comparative Study. J Med Internet Res. 2023 Oct 30;25:e49324. doi: 10.2196/49324. PMID: 37902826; PMCID: PMC10644179.	Large Language Models for Therapy Recommendations Across 3 Clinical Specialties: Comparative Study	Medication Recommendations and Treatment Efficacy	Clinical Practice	2023	Claude series	36
633	English	Misinformation avoidance, Veracity assessment, Truthfulness check, Factual accuracy evaluation: NOT Falsness	Discoid lupus erythematosus	60.00%	3	Claude 1	claude-instant-v1.0	8/9/2023	Score derived from rankings of 3 specialist physicians on a scale 1 - 5, converted to percentages of accuracy/validity	20 dermatologic diseases out of 60 arbitrarily chosen diseases (19 ophthalmologic, 20 dermatologic, and 21 orthopedic) - dermatology information (therapy recommendation) generated by LLM ranked by 3 specialist physicians	Wilhelm TI, Roos J, Kaczmarczyk R. Large Language Models for Therapy Recommendations Across 3 Clinical Specialties: Comparative Study. J Med Internet Res. 2023 Oct 30;25:e49324. doi: 10.2196/49324. PMID: 37902826; PMCID: PMC10644179.	Large Language Models for Therapy Recommendations Across 3 Clinical Specialties: Comparative Study	Medication Recommendations and Treatment Efficacy	Clinical Practice	2023	Claude series	36
634	English	Misinformation avoidance, Veracity assessment, Truthfulness check, Factual accuracy evaluation: NOT Falsness	Clavus	60.00%	3	Claude 1	claude-instant-v1.0	8/9/2023	Score derived from rankings of 3 specialist physicians on a scale 1 - 5, converted to percentages of accuracy/validity	20 dermatologic diseases out of 60 arbitrarily chosen diseases (19 ophthalmologic, 20 dermatologic, and 21 orthopedic) - dermatology information (therapy recommendation) generated by LLM ranked by 3 specialist physicians	Wilhelm TI, Roos J, Kaczmarczyk R. Large Language Models for Therapy Recommendations Across 3 Clinical Specialties: Comparative Study. J Med Internet Res. 2023 Oct 30;25:e49324. doi: 10.2196/49324. PMID: 37902826; PMCID: PMC10644179.	Large Language Models for Therapy Recommendations Across 3 Clinical Specialties: Comparative Study	Medication Recommendations and Treatment Efficacy	Clinical Practice	2023	Claude series	36
635	English	Misinformation avoidance, Veracity assessment, Truthfulness check, Factual accuracy evaluation: NOT Falsness	Warts	60.00%	3	Claude 1	claude-instant-v1.0	8/9/2023	Score derived from rankings of 3 specialist physicians on a scale 1 - 5, converted to percentages of accuracy/validity	20 dermatologic diseases out of 60 arbitrarily chosen diseases (19 ophthalmologic, 20 dermatologic, and 21 orthopedic) - dermatology information (therapy recommendation) generated by LLM ranked by 3 specialist physicians	Wilhelm TI, Roos J, Kaczmarczyk R. Large Language Models for Therapy Recommendations Across 3 Clinical Specialties: Comparative Study. J Med Internet Res. 2023 Oct 30;25:e49324. doi: 10.2196/49324. PMID: 37902826; PMCID: PMC10644179.	Large Language Models for Therapy Recommendations Across 3 Clinical Specialties: Comparative Study	Medication Recommendations and Treatment Efficacy	Clinical Practice	2023	Claude series	36
636	English	Misinformation avoidance, Veracity assessment, Truthfulness check, Factual accuracy evaluation: NOT Falsness	Basal Cell Carcinoma	60.00%	3	Claude 1	claude-instant-v1.0	8/9/2023	Score derived from rankings of 3 specialist physicians on a scale 1 - 5, converted to percentages of accuracy/validity	20 dermatologic diseases out of 60 arbitrarily chosen diseases (19 ophthalmologic, 20 dermatologic, and 21 orthopedic) - dermatology information (therapy recommendation) generated by LLM ranked by 3 specialist physicians	Wilhelm TI, Roos J, Kaczmarczyk R. Large Language Models for Therapy Recommendations Across 3 Clinical Specialties: Comparative Study. J Med Internet Res. 2023 Oct 30;25:e49324. doi: 10.2196/49324. PMID: 37902826; PMCID: PMC10644179.	Large Language Models for Therapy Recommendations Across 3 Clinical Specialties: Comparative Study	Medication Recommendations and Treatment Efficacy	Clinical Practice	2023	Claude series	36
637	English	Misinformation avoidance, Veracity assessment, Truthfulness check, Factual accuracy evaluation: NOT Falsness	Actinic Keratosis	60.00%	3	Claude 1	claude-instant-v1.0	8/9/2023	Score derived from rankings of 3 specialist physicians on a scale 1 - 5, converted to percentages of accuracy/validity	20 dermatologic diseases out of 60 arbitrarily chosen diseases (19 ophthalmologic, 20 dermatologic, and 21 orthopedic) - dermatology information (therapy recommendation) generated by LLM ranked by 3 specialist physicians	Wilhelm TI, Roos J, Kaczmarczyk R. Large Language Models for Therapy Recommendations Across 3 Clinical Specialties: Comparative Study. J Med Internet Res. 2023 Oct 30;25:e49324. doi: 10.2196/49324. PMID: 37902826; PMCID: PMC10644179.	Large Language Models for Therapy Recommendations Across 3 Clinical Specialties: Comparative Study	Medication Recommendations and Treatment Efficacy	Clinical Practice	2023	Claude series	36
638	English	Misinformation avoidance, Veracity assessment, Truthfulness check, Factual accuracy evaluation: NOT Falsness	Pityriasis versicolor	60.00%	3	Claude 1	claude-instant-v1.0	8/9/2023	Score derived from rankings of 3 specialist physicians on a scale 1 - 5, converted to percentages of accuracy/validity	20 dermatologic diseases out of 60 arbitrarily chosen diseases (19 ophthalmologic, 20 dermatologic, and 21 orthopedic) - dermatology information (therapy recommendation) generated by LLM ranked by 3 specialist physicians	Wilhelm TI, Roos J, Kaczmarczyk R. Large Language Models for Therapy Recommendations Across 3 Clinical Specialties: Comparative Study. J Med Internet Res. 2023 Oct 30;25:e49324. doi: 10.2196/49324. PMID: 37902826; PMCID: PMC10644179.	Large Language Models for Therapy Recommendations Across 3 Clinical Specialties: Comparative Study	Medication Recommendations and Treatment Efficacy	Clinical Practice	2023	Claude series	36
639	English	Misinformation avoidance, Veracity assessment, Truthfulness check, Factual accuracy evaluation: NOT Falsness	Tinea corporis	60.00%	3	Claude 1	claude-instant-v1.0	8/9/2023	Score derived from rankings of 3 specialist physicians on a scale 1 - 5, converted to percentages of accuracy/validity	20 dermatologic diseases out of 60 arbitrarily chosen diseases (19 ophthalmologic, 20 dermatologic, and 21 orthopedic) - dermatology information (therapy recommendation) generated by LLM ranked by 3 specialist physicians	Wilhelm TI, Roos J, Kaczmarczyk R. Large Language Models for Therapy Recommendations Across 3 Clinical Specialties: Comparative Study. J Med Internet Res. 2023 Oct 30;25:e49324. doi: 10.2196/49324. PMID: 37902826; PMCID: PMC10644179.	Large Language Models for Therapy Recommendations Across 3 Clinical Specialties: Comparative Study	Medication Recommendations and Treatment Efficacy	Clinical Practice	2023	Claude series	36
640	English	Misinformation avoidance, Veracity assessment, Truthfulness check, Factual accuracy evaluation: NOT Falsness	Erythrasma	60.00%	3	Claude 1	claude-instant-v1.0	8/9/2023	Score derived from rankings of 3 specialist physicians on a scale 1 - 5, converted to percentages of accuracy/validity	20 dermatologic diseases out of 60 arbitrarily chosen diseases (19 ophthalmologic, 20 dermatologic, and 21 orthopedic) - dermatology information (therapy recommendation) generated by LLM ranked by 3 specialist physicians	Wilhelm TI, Roos J, Kaczmarczyk R. Large Language Models for Therapy Recommendations Across 3 Clinical Specialties: Comparative Study. J Med Internet Res. 2023 Oct 30;25:e49324. doi: 10.2196/49324. PMID: 37902826; PMCID: PMC10644179.	Large Language Models for Therapy Recommendations Across 3 Clinical Specialties: Comparative Study	Medication Recommendations and Treatment Efficacy	Clinical Practice	2023	Claude series	36
641	English	Outcome-based evaluation, Objective-based evaluation: Objectives Clear and Achieved	Abscess	60.00%	3	Command	command-xlarge-nightly	8/9/2023	Score derived from rankings of 3 specialist physicians on a scale 1 - 5, converted to percentages of accuracy/validity	20 dermatologic diseases out of 60 arbitrarily chosen diseases (19 ophthalmologic, 20 dermatologic, and 21 orthopedic) - dermatology information (therapy recommendation) generated by LLM ranked by 3 specialist physicians	Wilhelm TI, Roos J, Kaczmarczyk R. Large Language Models for Therapy Recommendations Across 3 Clinical Specialties: Comparative Study. J Med Internet Res. 2023 Oct 30;25:e49324. doi: 10.2196/49324. PMID: 37902826; PMCID: PMC10644179.	Large Language Models for Therapy Recommendations Across 3 Clinical Specialties: Comparative Study	Medication Recommendations and Treatment Efficacy	Clinical Practice	2023	Cohere series	36
642	English	Outcome-based evaluation, Objective-based evaluation: Objectives Clear and Achieved	Chronic urticaria	60.00%	3	Command	command-xlarge-nightly	8/9/2023	Score derived from rankings of 3 specialist physicians on a scale 1 - 5, converted to percentages of accuracy/validity	20 dermatologic diseases out of 60 arbitrarily chosen diseases (19 ophthalmologic, 20 dermatologic, and 21 orthopedic) - dermatology information (therapy recommendation) generated by LLM ranked by 3 specialist physicians	Wilhelm TI, Roos J, Kaczmarczyk R. Large Language Models for Therapy Recommendations Across 3 Clinical Specialties: Comparative Study. J Med Internet Res. 2023 Oct 30;25:e49324. doi: 10.2196/49324. PMID: 37902826; PMCID: PMC10644179.	Large Language Models for Therapy Recommendations Across 3 Clinical Specialties: Comparative Study	Medication Recommendations and Treatment Efficacy	Clinical Practice	2023	Cohere series	36
643	English	Outcome-based evaluation, Objective-based evaluation: Objectives Clear and Achieved	Shingles	60.00%	3	Command	command-xlarge-nightly	8/9/2023	Score derived from rankings of 3 specialist physicians on a scale 1 - 5, converted to percentages of accuracy/validity	20 dermatologic diseases out of 60 arbitrarily chosen diseases (19 ophthalmologic, 20 dermatologic, and 21 orthopedic) - dermatology information (therapy recommendation) generated by LLM ranked by 3 specialist physicians	Wilhelm TI, Roos J, Kaczmarczyk R. Large Language Models for Therapy Recommendations Across 3 Clinical Specialties: Comparative Study. J Med Internet Res. 2023 Oct 30;25:e49324. doi: 10.2196/49324. PMID: 37902826; PMCID: PMC10644179.	Large Language Models for Therapy Recommendations Across 3 Clinical Specialties: Comparative Study	Medication Recommendations and Treatment Efficacy	Clinical Practice	2023	Cohere series	36
644	English	Outcome-based evaluation, Objective-based evaluation: Objectives Clear and Achieved	Pityriasis versicolor	60.00%	3	Command	command-xlarge-nightly	8/9/2023	Score derived from rankings of 3 specialist physicians on a scale 1 - 5, converted to percentages of accuracy/validity	20 dermatologic diseases out of 60 arbitrarily chosen diseases (19 ophthalmologic, 20 dermatologic, and 21 orthopedic) - dermatology information (therapy recommendation) generated by LLM ranked by 3 specialist physicians	Wilhelm TI, Roos J, Kaczmarczyk R. Large Language Models for Therapy Recommendations Across 3 Clinical Specialties: Comparative Study. J Med Internet Res. 2023 Oct 30;25:e49324. doi: 10.2196/49324. PMID: 37902826; PMCID: PMC10644179.	Large Language Models for Therapy Recommendations Across 3 Clinical Specialties: Comparative Study	Medication Recommendations and Treatment Efficacy	Clinical Practice	2023	Cohere series	36
645	English	Outcome-based evaluation, Objective-based evaluation: Objectives Clear and Achieved	Tinea corporis	60.00%	3	Command	command-xlarge-nightly	8/9/2023	Score derived from rankings of 3 specialist physicians on a scale 1 - 5, converted to percentages of accuracy/validity	20 dermatologic diseases out of 60 arbitrarily chosen diseases (19 ophthalmologic, 20 dermatologic, and 21 orthopedic) - dermatology information (therapy recommendation) generated by LLM ranked by 3 specialist physicians	Wilhelm TI, Roos J, Kaczmarczyk R. Large Language Models for Therapy Recommendations Across 3 Clinical Specialties: Comparative Study. J Med Internet Res. 2023 Oct 30;25:e49324. doi: 10.2196/49324. PMID: 37902826; PMCID: PMC10644179.	Large Language Models for Therapy Recommendations Across 3 Clinical Specialties: Comparative Study	Medication Recommendations and Treatment Efficacy	Clinical Practice	2023	Cohere series	36
646	English	Outcome-based evaluation, Objective-based evaluation: Objectives Clear and Achieved	Dermatomyositis	60.00%	3	Command	command-xlarge-nightly	8/9/2023	Score derived from rankings of 3 specialist physicians on a scale 1 - 5, converted to percentages of accuracy/validity	20 dermatologic diseases out of 60 arbitrarily chosen diseases (19 ophthalmologic, 20 dermatologic, and 21 orthopedic) - dermatology information (therapy recommendation) generated by LLM ranked by 3 specialist physicians	Wilhelm TI, Roos J, Kaczmarczyk R. Large Language Models for Therapy Recommendations Across 3 Clinical Specialties: Comparative Study. J Med Internet Res. 2023 Oct 30;25:e49324. doi: 10.2196/49324. PMID: 37902826; PMCID: PMC10644179.	Large Language Models for Therapy Recommendations Across 3 Clinical Specialties: Comparative Study	Medication Recommendations and Treatment Efficacy	Clinical Practice	2023	Cohere series	36
647	English	Outcome-based evaluation, Objective-based evaluation: Objectives Clear and Achieved	Scleroderma	60.00%	3	Command	command-xlarge-nightly	8/9/2023	Score derived from rankings of 3 specialist physicians on a scale 1 - 5, converted to percentages of accuracy/validity	20 dermatologic diseases out of 60 arbitrarily chosen diseases (19 ophthalmologic, 20 dermatologic, and 21 orthopedic) - dermatology information (therapy recommendation) generated by LLM ranked by 3 specialist physicians	Wilhelm TI, Roos J, Kaczmarczyk R. Large Language Models for Therapy Recommendations Across 3 Clinical Specialties: Comparative Study. J Med Internet Res. 2023 Oct 30;25:e49324. doi: 10.2196/49324. PMID: 37902826; PMCID: PMC10644179.	Large Language Models for Therapy Recommendations Across 3 Clinical Specialties: Comparative Study	Medication Recommendations and Treatment Efficacy	Clinical Practice	2023	Cohere series	36
648	English	Bias evaluation, Fairness evaluation, Objectivity evaluation, Impartiality assessment: information presented is balanced and unbiased	Abscess	60.00%	3	Command	command-xlarge-nightly	8/9/2023	Score derived from rankings of 3 specialist physicians on a scale 1 - 5, converted to percentages of accuracy/validity	20 dermatologic diseases out of 60 arbitrarily chosen diseases (19 ophthalmologic, 20 dermatologic, and 21 orthopedic) - dermatology information (therapy recommendation) generated by LLM ranked by 3 specialist physicians	Wilhelm TI, Roos J, Kaczmarczyk R. Large Language Models for Therapy Recommendations Across 3 Clinical Specialties: Comparative Study. J Med Internet Res. 2023 Oct 30;25:e49324. doi: 10.2196/49324. PMID: 37902826; PMCID: PMC10644179.	Large Language Models for Therapy Recommendations Across 3 Clinical Specialties: Comparative Study	Medication Recommendations and Treatment Efficacy	Clinical Practice	2023	Cohere series	36
649	English	Bias evaluation, Fairness evaluation, Objectivity evaluation, Impartiality assessment: information presented is balanced and unbiased	Discoid lupus erythematosus	60.00%	3	Command	command-xlarge-nightly	8/9/2023	Score derived from rankings of 3 specialist physicians on a scale 1 - 5, converted to percentages of accuracy/validity	20 dermatologic diseases out of 60 arbitrarily chosen diseases (19 ophthalmologic, 20 dermatologic, and 21 orthopedic) - dermatology information (therapy recommendation) generated by LLM ranked by 3 specialist physicians	Wilhelm TI, Roos J, Kaczmarczyk R. Large Language Models for Therapy Recommendations Across 3 Clinical Specialties: Comparative Study. J Med Internet Res. 2023 Oct 30;25:e49324. doi: 10.2196/49324. PMID: 37902826; PMCID: PMC10644179.	Large Language Models for Therapy Recommendations Across 3 Clinical Specialties: Comparative Study	Medication Recommendations and Treatment Efficacy	Clinical Practice	2023	Cohere series	36
650	English	Bias evaluation, Fairness evaluation, Objectivity evaluation, Impartiality assessment: information presented is balanced and unbiased	Melanoma	60.00%	3	Command	command-xlarge-nightly	8/9/2023	Score derived from rankings of 3 specialist physicians on a scale 1 - 5, converted to percentages of accuracy/validity	20 dermatologic diseases out of 60 arbitrarily chosen diseases (19 ophthalmologic, 20 dermatologic, and 21 orthopedic) - dermatology information (therapy recommendation) generated by LLM ranked by 3 specialist physicians	Wilhelm TI, Roos J, Kaczmarczyk R. Large Language Models for Therapy Recommendations Across 3 Clinical Specialties: Comparative Study. J Med Internet Res. 2023 Oct 30;25:e49324. doi: 10.2196/49324. PMID: 37902826; PMCID: PMC10644179.	Large Language Models for Therapy Recommendations Across 3 Clinical Specialties: Comparative Study	Medication Recommendations and Treatment Efficacy	Clinical Practice	2023	Cohere series	36
651	English	Bias evaluation, Fairness evaluation, Objectivity evaluation, Impartiality assessment: information presented is balanced and unbiased	Scleroderma	60.00%	3	Command	command-xlarge-nightly	8/9/2023	Score derived from rankings of 3 specialist physicians on a scale 1 - 5, converted to percentages of accuracy/validity	20 dermatologic diseases out of 60 arbitrarily chosen diseases (19 ophthalmologic, 20 dermatologic, and 21 orthopedic) - dermatology information (therapy recommendation) generated by LLM ranked by 3 specialist physicians	Wilhelm TI, Roos J, Kaczmarczyk R. Large Language Models for Therapy Recommendations Across 3 Clinical Specialties: Comparative Study. J Med Internet Res. 2023 Oct 30;25:e49324. doi: 10.2196/49324. PMID: 37902826; PMCID: PMC10644179.	Large Language Models for Therapy Recommendations Across 3 Clinical Specialties: Comparative Study	Medication Recommendations and Treatment Efficacy	Clinical Practice	2023	Cohere series	36
652	English	Attribution evaluation, Citation evaluation, Source transparency, Evidence support evaluation: Additional Sources Listed	Warts	60.00%	3	Command	command-xlarge-nightly	8/9/2023	Score derived from rankings of 3 specialist physicians on a scale 1 - 5, converted to percentages of accuracy/validity	20 dermatologic diseases out of 60 arbitrarily chosen diseases (19 ophthalmologic, 20 dermatologic, and 21 orthopedic) - dermatology information (therapy recommendation) generated by LLM ranked by 3 specialist physicians	Wilhelm TI, Roos J, Kaczmarczyk R. Large Language Models for Therapy Recommendations Across 3 Clinical Specialties: Comparative Study. J Med Internet Res. 2023 Oct 30;25:e49324. doi: 10.2196/49324. PMID: 37902826; PMCID: PMC10644179.	Large Language Models for Therapy Recommendations Across 3 Clinical Specialties: Comparative Study	Medication Recommendations and Treatment Efficacy	Clinical Practice	2023	Cohere series	36
653	English	Clinical reasoning evaluation, Explanatory depth, Treatment rationale assessment: mode of action of each treatment procedure described	Actinic Keratosis	60.00%	3	Command	command-xlarge-nightly	8/9/2023	Score derived from rankings of 3 specialist physicians on a scale 1 - 5, converted to percentages of accuracy/validity	20 dermatologic diseases out of 60 arbitrarily chosen diseases (19 ophthalmologic, 20 dermatologic, and 21 orthopedic) - dermatology information (therapy recommendation) generated by LLM ranked by 3 specialist physicians	Wilhelm TI, Roos J, Kaczmarczyk R. Large Language Models for Therapy Recommendations Across 3 Clinical Specialties: Comparative Study. J Med Internet Res. 2023 Oct 30;25:e49324. doi: 10.2196/49324. PMID: 37902826; PMCID: PMC10644179.	Large Language Models for Therapy Recommendations Across 3 Clinical Specialties: Comparative Study	Medication Recommendations and Treatment Efficacy	Clinical Practice	2023	Cohere series	36
654	English	Patient engagement assessment, Shared decision-making support, SDM facilitation, Decision support evaluation: the information is an aid to "shared decision-making"	Basal Cell Carcinoma	60.00%	3	Command	command-xlarge-nightly	8/9/2023	Score derived from rankings of 3 specialist physicians on a scale 1 - 5, converted to percentages of accuracy/validity	20 dermatologic diseases out of 60 arbitrarily chosen diseases (19 ophthalmologic, 20 dermatologic, and 21 orthopedic) - dermatology information (therapy recommendation) generated by LLM ranked by 3 specialist physicians	Wilhelm TI, Roos J, Kaczmarczyk R. Large Language Models for Therapy Recommendations Across 3 Clinical Specialties: Comparative Study. J Med Internet Res. 2023 Oct 30;25:e49324. doi: 10.2196/49324. PMID: 37902826; PMCID: PMC10644179.	Large Language Models for Therapy Recommendations Across 3 Clinical Specialties: Comparative Study	Medication Recommendations and Treatment Efficacy	Clinical Practice	2023	Cohere series	36
655	English	Patient engagement assessment, Shared decision-making support, SDM facilitation, Decision support evaluation: the information is an aid to "shared decision-making"	Actinic Keratosis	60.00%	3	Command	command-xlarge-nightly	8/9/2023	Score derived from rankings of 3 specialist physicians on a scale 1 - 5, converted to percentages of accuracy/validity	20 dermatologic diseases out of 60 arbitrarily chosen diseases (19 ophthalmologic, 20 dermatologic, and 21 orthopedic) - dermatology information (therapy recommendation) generated by LLM ranked by 3 specialist physicians	Wilhelm TI, Roos J, Kaczmarczyk R. Large Language Models for Therapy Recommendations Across 3 Clinical Specialties: Comparative Study. J Med Internet Res. 2023 Oct 30;25:e49324. doi: 10.2196/49324. PMID: 37902826; PMCID: PMC10644179.	Large Language Models for Therapy Recommendations Across 3 Clinical Specialties: Comparative Study	Medication Recommendations and Treatment Efficacy	Clinical Practice	2023	Cohere series	36
656	English	Patient engagement assessment, Shared decision-making support, SDM facilitation, Decision support evaluation: the information is an aid to "shared decision-making"	Chronic urticaria	60.00%	3	Command	command-xlarge-nightly	8/9/2023	Score derived from rankings of 3 specialist physicians on a scale 1 - 5, converted to percentages of accuracy/validity	20 dermatologic diseases out of 60 arbitrarily chosen diseases (19 ophthalmologic, 20 dermatologic, and 21 orthopedic) - dermatology information (therapy recommendation) generated by LLM ranked by 3 specialist physicians	Wilhelm TI, Roos J, Kaczmarczyk R. Large Language Models for Therapy Recommendations Across 3 Clinical Specialties: Comparative Study. J Med Internet Res. 2023 Oct 30;25:e49324. doi: 10.2196/49324. PMID: 37902826; PMCID: PMC10644179.	Large Language Models for Therapy Recommendations Across 3 Clinical Specialties: Comparative Study	Medication Recommendations and Treatment Efficacy	Clinical Practice	2023	Cohere series	36
657	English	Patient engagement assessment, Shared decision-making support, SDM facilitation, Decision support evaluation: the information is an aid to "shared decision-making"	Shingles	60.00%	3	Command	command-xlarge-nightly	8/9/2023	Score derived from rankings of 3 specialist physicians on a scale 1 - 5, converted to percentages of accuracy/validity	20 dermatologic diseases out of 60 arbitrarily chosen diseases (19 ophthalmologic, 20 dermatologic, and 21 orthopedic) - dermatology information (therapy recommendation) generated by LLM ranked by 3 specialist physicians	Wilhelm TI, Roos J, Kaczmarczyk R. Large Language Models for Therapy Recommendations Across 3 Clinical Specialties: Comparative Study. J Med Internet Res. 2023 Oct 30;25:e49324. doi: 10.2196/49324. PMID: 37902826; PMCID: PMC10644179.	Large Language Models for Therapy Recommendations Across 3 Clinical Specialties: Comparative Study	Medication Recommendations and Treatment Efficacy	Clinical Practice	2023	Cohere series	36
658	English	Information quality assessment, Content quality evaluation, Text reliability evaluation, Informational adequacy: overall quality of generated text as a source of information	Abscess	60.00%	3	Command	command-xlarge-nightly	8/9/2023	Score derived from rankings of 3 specialist physicians on a scale 1 - 5, converted to percentages of accuracy/validity	20 dermatologic diseases out of 60 arbitrarily chosen diseases (19 ophthalmologic, 20 dermatologic, and 21 orthopedic) - dermatology information (therapy recommendation) generated by LLM ranked by 3 specialist physicians	Wilhelm TI, Roos J, Kaczmarczyk R. Large Language Models for Therapy Recommendations Across 3 Clinical Specialties: Comparative Study. J Med Internet Res. 2023 Oct 30;25:e49324. doi: 10.2196/49324. PMID: 37902826; PMCID: PMC10644179.	Large Language Models for Therapy Recommendations Across 3 Clinical Specialties: Comparative Study	Medication Recommendations and Treatment Efficacy	Clinical Practice	2023	Cohere series	36
659	English	Information quality assessment, Content quality evaluation, Text reliability evaluation, Informational adequacy: overall quality of generated text as a source of information	Discoid lupus erythematosus	60.00%	3	Command	command-xlarge-nightly	8/9/2023	Score derived from rankings of 3 specialist physicians on a scale 1 - 5, converted to percentages of accuracy/validity	20 dermatologic diseases out of 60 arbitrarily chosen diseases (19 ophthalmologic, 20 dermatologic, and 21 orthopedic) - dermatology information (therapy recommendation) generated by LLM ranked by 3 specialist physicians	Wilhelm TI, Roos J, Kaczmarczyk R. Large Language Models for Therapy Recommendations Across 3 Clinical Specialties: Comparative Study. J Med Internet Res. 2023 Oct 30;25:e49324. doi: 10.2196/49324. PMID: 37902826; PMCID: PMC10644179.	Large Language Models for Therapy Recommendations Across 3 Clinical Specialties: Comparative Study	Medication Recommendations and Treatment Efficacy	Clinical Practice	2023	Cohere series	36
660	English	Information quality assessment, Content quality evaluation, Text reliability evaluation, Informational adequacy: overall quality of generated text as a source of information	Basal Cell Carcinoma	60.00%	3	Command	command-xlarge-nightly	8/9/2023	Score derived from rankings of 3 specialist physicians on a scale 1 - 5, converted to percentages of accuracy/validity	20 dermatologic diseases out of 60 arbitrarily chosen diseases (19 ophthalmologic, 20 dermatologic, and 21 orthopedic) - dermatology information (therapy recommendation) generated by LLM ranked by 3 specialist physicians	Wilhelm TI, Roos J, Kaczmarczyk R. Large Language Models for Therapy Recommendations Across 3 Clinical Specialties: Comparative Study. J Med Internet Res. 2023 Oct 30;25:e49324. doi: 10.2196/49324. PMID: 37902826; PMCID: PMC10644179.	Large Language Models for Therapy Recommendations Across 3 Clinical Specialties: Comparative Study	Medication Recommendations and Treatment Efficacy	Clinical Practice	2023	Cohere series	36
661	English	Information quality assessment, Content quality evaluation, Text reliability evaluation, Informational adequacy: overall quality of generated text as a source of information	Actinic Keratosis	60.00%	3	Command	command-xlarge-nightly	8/9/2023	Score derived from rankings of 3 specialist physicians on a scale 1 - 5, converted to percentages of accuracy/validity	20 dermatologic diseases out of 60 arbitrarily chosen diseases (19 ophthalmologic, 20 dermatologic, and 21 orthopedic) - dermatology information (therapy recommendation) generated by LLM ranked by 3 specialist physicians	Wilhelm TI, Roos J, Kaczmarczyk R. Large Language Models for Therapy Recommendations Across 3 Clinical Specialties: Comparative Study. J Med Internet Res. 2023 Oct 30;25:e49324. doi: 10.2196/49324. PMID: 37902826; PMCID: PMC10644179.	Large Language Models for Therapy Recommendations Across 3 Clinical Specialties: Comparative Study	Medication Recommendations and Treatment Efficacy	Clinical Practice	2023	Cohere series	36
662	English	Information quality assessment, Content quality evaluation, Text reliability evaluation, Informational adequacy: overall quality of generated text as a source of information	Shingles	60.00%	3	Command	command-xlarge-nightly	8/9/2023	Score derived from rankings of 3 specialist physicians on a scale 1 - 5, converted to percentages of accuracy/validity	20 dermatologic diseases out of 60 arbitrarily chosen diseases (19 ophthalmologic, 20 dermatologic, and 21 orthopedic) - dermatology information (therapy recommendation) generated by LLM ranked by 3 specialist physicians	Wilhelm TI, Roos J, Kaczmarczyk R. Large Language Models for Therapy Recommendations Across 3 Clinical Specialties: Comparative Study. J Med Internet Res. 2023 Oct 30;25:e49324. doi: 10.2196/49324. PMID: 37902826; PMCID: PMC10644179.	Large Language Models for Therapy Recommendations Across 3 Clinical Specialties: Comparative Study	Medication Recommendations and Treatment Efficacy	Clinical Practice	2023	Cohere series	36
663	English	Misinformation avoidance, Veracity assessment, Truthfulness check, Factual accuracy evaluation: NOT Falsness	Clavus	60.00%	3	Command	command-xlarge-nightly	8/9/2023	Score derived from rankings of 3 specialist physicians on a scale 1 - 5, converted to percentages of accuracy/validity	20 dermatologic diseases out of 60 arbitrarily chosen diseases (19 ophthalmologic, 20 dermatologic, and 21 orthopedic) - dermatology information (therapy recommendation) generated by LLM ranked by 3 specialist physicians	Wilhelm TI, Roos J, Kaczmarczyk R. Large Language Models for Therapy Recommendations Across 3 Clinical Specialties: Comparative Study. J Med Internet Res. 2023 Oct 30;25:e49324. doi: 10.2196/49324. PMID: 37902826; PMCID: PMC10644179.	Large Language Models for Therapy Recommendations Across 3 Clinical Specialties: Comparative Study	Medication Recommendations and Treatment Efficacy	Clinical Practice	2023	Cohere series	36
664	English	Misinformation avoidance, Veracity assessment, Truthfulness check, Factual accuracy evaluation: NOT Falsness	Tinea corporis	60.00%	3	Command	command-xlarge-nightly	8/9/2023	Score derived from rankings of 3 specialist physicians on a scale 1 - 5, converted to percentages of accuracy/validity	20 dermatologic diseases out of 60 arbitrarily chosen diseases (19 ophthalmologic, 20 dermatologic, and 21 orthopedic) - dermatology information (therapy recommendation) generated by LLM ranked by 3 specialist physicians	Wilhelm TI, Roos J, Kaczmarczyk R. Large Language Models for Therapy Recommendations Across 3 Clinical Specialties: Comparative Study. J Med Internet Res. 2023 Oct 30;25:e49324. doi: 10.2196/49324. PMID: 37902826; PMCID: PMC10644179.	Large Language Models for Therapy Recommendations Across 3 Clinical Specialties: Comparative Study	Medication Recommendations and Treatment Efficacy	Clinical Practice	2023	Cohere series	36
665	English	Misinformation avoidance, Veracity assessment, Truthfulness check, Factual accuracy evaluation: NOT Falsness	Dermatomyositis	60.00%	3	Command	command-xlarge-nightly	8/9/2023	Score derived from rankings of 3 specialist physicians on a scale 1 - 5, converted to percentages of accuracy/validity	20 dermatologic diseases out of 60 arbitrarily chosen diseases (19 ophthalmologic, 20 dermatologic, and 21 orthopedic) - dermatology information (therapy recommendation) generated by LLM ranked by 3 specialist physicians	Wilhelm TI, Roos J, Kaczmarczyk R. Large Language Models for Therapy Recommendations Across 3 Clinical Specialties: Comparative Study. J Med Internet Res. 2023 Oct 30;25:e49324. doi: 10.2196/49324. PMID: 37902826; PMCID: PMC10644179.	Large Language Models for Therapy Recommendations Across 3 Clinical Specialties: Comparative Study	Medication Recommendations and Treatment Efficacy	Clinical Practice	2023	Cohere series	36
666	English	Outcome-based evaluation, Objective-based evaluation: Objectives Clear and Achieved	Chronic urticaria	60.00%	3	ChatGPT 3.5	ChatGPT 3.5 Turbo	8/9/2023	Score derived from rankings of 3 specialist physicians on a scale 1 - 5, converted to percentages of accuracy/validity	20 dermatologic diseases out of 60 arbitrarily chosen diseases (19 ophthalmologic, 20 dermatologic, and 21 orthopedic) - dermatology information (therapy recommendation) generated by LLM ranked by 3 specialist physicians	Wilhelm TI, Roos J, Kaczmarczyk R. Large Language Models for Therapy Recommendations Across 3 Clinical Specialties: Comparative Study. J Med Internet Res. 2023 Oct 30;25:e49324. doi: 10.2196/49324. PMID: 37902826; PMCID: PMC10644179.	Large Language Models for Therapy Recommendations Across 3 Clinical Specialties: Comparative Study	Medication Recommendations and Treatment Efficacy	Clinical Practice	2023	OpenAI GPT series	36
667	English	Outcome-based evaluation, Objective-based evaluation: Objectives Clear and Achieved	Pyoderma gangrenosum	60.00%	3	ChatGPT 3.5	ChatGPT 3.5 Turbo	8/9/2023	Score derived from rankings of 3 specialist physicians on a scale 1 - 5, converted to percentages of accuracy/validity	20 dermatologic diseases out of 60 arbitrarily chosen diseases (19 ophthalmologic, 20 dermatologic, and 21 orthopedic) - dermatology information (therapy recommendation) generated by LLM ranked by 3 specialist physicians	Wilhelm TI, Roos J, Kaczmarczyk R. Large Language Models for Therapy Recommendations Across 3 Clinical Specialties: Comparative Study. J Med Internet Res. 2023 Oct 30;25:e49324. doi: 10.2196/49324. PMID: 37902826; PMCID: PMC10644179.	Large Language Models for Therapy Recommendations Across 3 Clinical Specialties: Comparative Study	Medication Recommendations and Treatment Efficacy	Clinical Practice	2023	OpenAI GPT series	36
668	English	Outcome-based evaluation, Objective-based evaluation: Objectives Clear and Achieved	Fungal nail infections	60.00%	3	ChatGPT 3.5	ChatGPT 3.5 Turbo	8/9/2023	Score derived from rankings of 3 specialist physicians on a scale 1 - 5, converted to percentages of accuracy/validity	20 dermatologic diseases out of 60 arbitrarily chosen diseases (19 ophthalmologic, 20 dermatologic, and 21 orthopedic) - dermatology information (therapy recommendation) generated by LLM ranked by 3 specialist physicians	Wilhelm TI, Roos J, Kaczmarczyk R. Large Language Models for Therapy Recommendations Across 3 Clinical Specialties: Comparative Study. J Med Internet Res. 2023 Oct 30;25:e49324. doi: 10.2196/49324. PMID: 37902826; PMCID: PMC10644179.	Large Language Models for Therapy Recommendations Across 3 Clinical Specialties: Comparative Study	Medication Recommendations and Treatment Efficacy	Clinical Practice	2023	OpenAI GPT series	36
669	English	Outcome-based evaluation, Objective-based evaluation: Objectives Clear and Achieved	Pityriasis versicolor	60.00%	3	ChatGPT 3.5	ChatGPT 3.5 Turbo	8/9/2023	Score derived from rankings of 3 specialist physicians on a scale 1 - 5, converted to percentages of accuracy/validity	20 dermatologic diseases out of 60 arbitrarily chosen diseases (19 ophthalmologic, 20 dermatologic, and 21 orthopedic) - dermatology information (therapy recommendation) generated by LLM ranked by 3 specialist physicians	Wilhelm TI, Roos J, Kaczmarczyk R. Large Language Models for Therapy Recommendations Across 3 Clinical Specialties: Comparative Study. J Med Internet Res. 2023 Oct 30;25:e49324. doi: 10.2196/49324. PMID: 37902826; PMCID: PMC10644179.	Large Language Models for Therapy Recommendations Across 3 Clinical Specialties: Comparative Study	Medication Recommendations and Treatment Efficacy	Clinical Practice	2023	OpenAI GPT series	36
670	English	Outcome-based evaluation, Objective-based evaluation: Objectives Clear and Achieved	Tinea corporis	60.00%	3	ChatGPT 3.5	ChatGPT 3.5 Turbo	8/9/2023	Score derived from rankings of 3 specialist physicians on a scale 1 - 5, converted to percentages of accuracy/validity	20 dermatologic diseases out of 60 arbitrarily chosen diseases (19 ophthalmologic, 20 dermatologic, and 21 orthopedic) - dermatology information (therapy recommendation) generated by LLM ranked by 3 specialist physicians	Wilhelm TI, Roos J, Kaczmarczyk R. Large Language Models for Therapy Recommendations Across 3 Clinical Specialties: Comparative Study. J Med Internet Res. 2023 Oct 30;25:e49324. doi: 10.2196/49324. PMID: 37902826; PMCID: PMC10644179.	Large Language Models for Therapy Recommendations Across 3 Clinical Specialties: Comparative Study	Medication Recommendations and Treatment Efficacy	Clinical Practice	2023	OpenAI GPT series	36
671	English	Bias evaluation, Fairness evaluation, Objectivity evaluation, Impartiality assessment: information presented is balanced and unbiased	Abscess	60.00%	3	ChatGPT 3.5	ChatGPT 3.5 Turbo	8/9/2023	Score derived from rankings of 3 specialist physicians on a scale 1 - 5, converted to percentages of accuracy/validity	20 dermatologic diseases out of 60 arbitrarily chosen diseases (19 ophthalmologic, 20 dermatologic, and 21 orthopedic) - dermatology information (therapy recommendation) generated by LLM ranked by 3 specialist physicians	Wilhelm TI, Roos J, Kaczmarczyk R. Large Language Models for Therapy Recommendations Across 3 Clinical Specialties: Comparative Study. J Med Internet Res. 2023 Oct 30;25:e49324. doi: 10.2196/49324. PMID: 37902826; PMCID: PMC10644179.	Large Language Models for Therapy Recommendations Across 3 Clinical Specialties: Comparative Study	Medication Recommendations and Treatment Efficacy	Clinical Practice	2023	OpenAI GPT series	36
672	English	Bias evaluation, Fairness evaluation, Objectivity evaluation, Impartiality assessment: information presented is balanced and unbiased	Chronic urticaria	60.00%	3	ChatGPT 3.5	ChatGPT 3.5 Turbo	8/9/2023	Score derived from rankings of 3 specialist physicians on a scale 1 - 5, converted to percentages of accuracy/validity	20 dermatologic diseases out of 60 arbitrarily chosen diseases (19 ophthalmologic, 20 dermatologic, and 21 orthopedic) - dermatology information (therapy recommendation) generated by LLM ranked by 3 specialist physicians	Wilhelm TI, Roos J, Kaczmarczyk R. Large Language Models for Therapy Recommendations Across 3 Clinical Specialties: Comparative Study. J Med Internet Res. 2023 Oct 30;25:e49324. doi: 10.2196/49324. PMID: 37902826; PMCID: PMC10644179.	Large Language Models for Therapy Recommendations Across 3 Clinical Specialties: Comparative Study	Medication Recommendations and Treatment Efficacy	Clinical Practice	2023	OpenAI GPT series	36
673	English	Bias evaluation, Fairness evaluation, Objectivity evaluation, Impartiality assessment: information presented is balanced and unbiased	Pyoderma gangrenosum	60.00%	3	ChatGPT 3.5	ChatGPT 3.5 Turbo	8/9/2023	Score derived from rankings of 3 specialist physicians on a scale 1 - 5, converted to percentages of accuracy/validity	20 dermatologic diseases out of 60 arbitrarily chosen diseases (19 ophthalmologic, 20 dermatologic, and 21 orthopedic) - dermatology information (therapy recommendation) generated by LLM ranked by 3 specialist physicians	Wilhelm TI, Roos J, Kaczmarczyk R. Large Language Models for Therapy Recommendations Across 3 Clinical Specialties: Comparative Study. J Med Internet Res. 2023 Oct 30;25:e49324. doi: 10.2196/49324. PMID: 37902826; PMCID: PMC10644179.	Large Language Models for Therapy Recommendations Across 3 Clinical Specialties: Comparative Study	Medication Recommendations and Treatment Efficacy	Clinical Practice	2023	OpenAI GPT series	36
674	English	Bias evaluation, Fairness evaluation, Objectivity evaluation, Impartiality assessment: information presented is balanced and unbiased	Shingles	60.00%	3	ChatGPT 3.5	ChatGPT 3.5 Turbo	8/9/2023	Score derived from rankings of 3 specialist physicians on a scale 1 - 5, converted to percentages of accuracy/validity	20 dermatologic diseases out of 60 arbitrarily chosen diseases (19 ophthalmologic, 20 dermatologic, and 21 orthopedic) - dermatology information (therapy recommendation) generated by LLM ranked by 3 specialist physicians	Wilhelm TI, Roos J, Kaczmarczyk R. Large Language Models for Therapy Recommendations Across 3 Clinical Specialties: Comparative Study. J Med Internet Res. 2023 Oct 30;25:e49324. doi: 10.2196/49324. PMID: 37902826; PMCID: PMC10644179.	Large Language Models for Therapy Recommendations Across 3 Clinical Specialties: Comparative Study	Medication Recommendations and Treatment Efficacy	Clinical Practice	2023	OpenAI GPT series	36
675	English	Attribution evaluation, Citation evaluation, Source transparency, Evidence support evaluation: Additional Sources Listed	Warts	60.00%	3	ChatGPT 3.5	ChatGPT 3.5 Turbo	8/9/2023	Score derived from rankings of 3 specialist physicians on a scale 1 - 5, converted to percentages of accuracy/validity	20 dermatologic diseases out of 60 arbitrarily chosen diseases (19 ophthalmologic, 20 dermatologic, and 21 orthopedic) - dermatology information (therapy recommendation) generated by LLM ranked by 3 specialist physicians	Wilhelm TI, Roos J, Kaczmarczyk R. Large Language Models for Therapy Recommendations Across 3 Clinical Specialties: Comparative Study. J Med Internet Res. 2023 Oct 30;25:e49324. doi: 10.2196/49324. PMID: 37902826; PMCID: PMC10644179.	Large Language Models for Therapy Recommendations Across 3 Clinical Specialties: Comparative Study	Medication Recommendations and Treatment Efficacy	Clinical Practice	2023	OpenAI GPT series	36
676	English	Attribution evaluation, Citation evaluation, Source transparency, Evidence support evaluation: Additional Sources Listed	Dermatomyositis	60.00%	3	ChatGPT 3.5	ChatGPT 3.5 Turbo	8/9/2023	Score derived from rankings of 3 specialist physicians on a scale 1 - 5, converted to percentages of accuracy/validity	20 dermatologic diseases out of 60 arbitrarily chosen diseases (19 ophthalmologic, 20 dermatologic, and 21 orthopedic) - dermatology information (therapy recommendation) generated by LLM ranked by 3 specialist physicians	Wilhelm TI, Roos J, Kaczmarczyk R. Large Language Models for Therapy Recommendations Across 3 Clinical Specialties: Comparative Study. J Med Internet Res. 2023 Oct 30;25:e49324. doi: 10.2196/49324. PMID: 37902826; PMCID: PMC10644179.	Large Language Models for Therapy Recommendations Across 3 Clinical Specialties: Comparative Study	Medication Recommendations and Treatment Efficacy	Clinical Practice	2023	OpenAI GPT series	36
677	English	Clinical reasoning evaluation, Explanatory depth, Treatment rationale assessment: mode of action of each treatment procedure described	Atopic eczema	60.00%	3	ChatGPT 3.5	ChatGPT 3.5 Turbo	8/9/2023	Score derived from rankings of 3 specialist physicians on a scale 1 - 5, converted to percentages of accuracy/validity	20 dermatologic diseases out of 60 arbitrarily chosen diseases (19 ophthalmologic, 20 dermatologic, and 21 orthopedic) - dermatology information (therapy recommendation) generated by LLM ranked by 3 specialist physicians	Wilhelm TI, Roos J, Kaczmarczyk R. Large Language Models for Therapy Recommendations Across 3 Clinical Specialties: Comparative Study. J Med Internet Res. 2023 Oct 30;25:e49324. doi: 10.2196/49324. PMID: 37902826; PMCID: PMC10644179.	Large Language Models for Therapy Recommendations Across 3 Clinical Specialties: Comparative Study	Medication Recommendations and Treatment Efficacy	Clinical Practice	2023	OpenAI GPT series	36
678	English	Clinical reasoning evaluation, Explanatory depth, Treatment rationale assessment: mode of action of each treatment procedure described	Discoid lupus erythematosus	60.00%	3	ChatGPT 3.5	ChatGPT 3.5 Turbo	8/9/2023	Score derived from rankings of 3 specialist physicians on a scale 1 - 5, converted to percentages of accuracy/validity	20 dermatologic diseases out of 60 arbitrarily chosen diseases (19 ophthalmologic, 20 dermatologic, and 21 orthopedic) - dermatology information (therapy recommendation) generated by LLM ranked by 3 specialist physicians	Wilhelm TI, Roos J, Kaczmarczyk R. Large Language Models for Therapy Recommendations Across 3 Clinical Specialties: Comparative Study. J Med Internet Res. 2023 Oct 30;25:e49324. doi: 10.2196/49324. PMID: 37902826; PMCID: PMC10644179.	Large Language Models for Therapy Recommendations Across 3 Clinical Specialties: Comparative Study	Medication Recommendations and Treatment Efficacy	Clinical Practice	2023	OpenAI GPT series	36
679	English	Outcome communication, Positive impact description, Benefit explanation, Treatment benefit assessment: Outcome communication, Positive impact description, Benefit explanation, Treatment benefit assessment: benefits of each treatment procedure described	Actinic Keratosis	60.00%	3	ChatGPT 3.5	ChatGPT 3.5 Turbo	8/9/2023	Score derived from rankings of 3 specialist physicians on a scale 1 - 5, converted to percentages of accuracy/validity	20 dermatologic diseases out of 60 arbitrarily chosen diseases (19 ophthalmologic, 20 dermatologic, and 21 orthopedic) - dermatology information (therapy recommendation) generated by LLM ranked by 3 specialist physicians	Wilhelm TI, Roos J, Kaczmarczyk R. Large Language Models for Therapy Recommendations Across 3 Clinical Specialties: Comparative Study. J Med Internet Res. 2023 Oct 30;25:e49324. doi: 10.2196/49324. PMID: 37902826; PMCID: PMC10644179.	Large Language Models for Therapy Recommendations Across 3 Clinical Specialties: Comparative Study	Medication Recommendations and Treatment Efficacy	Clinical Practice	2023	OpenAI GPT series	36
680	English	Therapeutic alternatives evaluation, Options presentation, Treatment options disclosure: Is it clearly presented that more than one possible treatment procedure may exist	Fungal nail infections	60.00%	3	ChatGPT 3.5	ChatGPT 3.5 Turbo	8/9/2023	Score derived from rankings of 3 specialist physicians on a scale 1 - 5, converted to percentages of accuracy/validity	20 dermatologic diseases out of 60 arbitrarily chosen diseases (19 ophthalmologic, 20 dermatologic, and 21 orthopedic) - dermatology information (therapy recommendation) generated by LLM ranked by 3 specialist physicians	Wilhelm TI, Roos J, Kaczmarczyk R. Large Language Models for Therapy Recommendations Across 3 Clinical Specialties: Comparative Study. J Med Internet Res. 2023 Oct 30;25:e49324. doi: 10.2196/49324. PMID: 37902826; PMCID: PMC10644179.	Large Language Models for Therapy Recommendations Across 3 Clinical Specialties: Comparative Study	Medication Recommendations and Treatment Efficacy	Clinical Practice	2023	OpenAI GPT series	36
681	English	Patient engagement assessment, Shared decision-making support, SDM facilitation, Decision support evaluation: the information is an aid to "shared decision-making"	Chronic urticaria	60.00%	3	ChatGPT 3.5	ChatGPT 3.5 Turbo	8/9/2023	Score derived from rankings of 3 specialist physicians on a scale 1 - 5, converted to percentages of accuracy/validity	20 dermatologic diseases out of 60 arbitrarily chosen diseases (19 ophthalmologic, 20 dermatologic, and 21 orthopedic) - dermatology information (therapy recommendation) generated by LLM ranked by 3 specialist physicians	Wilhelm TI, Roos J, Kaczmarczyk R. Large Language Models for Therapy Recommendations Across 3 Clinical Specialties: Comparative Study. J Med Internet Res. 2023 Oct 30;25:e49324. doi: 10.2196/49324. PMID: 37902826; PMCID: PMC10644179.	Large Language Models for Therapy Recommendations Across 3 Clinical Specialties: Comparative Study	Medication Recommendations and Treatment Efficacy	Clinical Practice	2023	OpenAI GPT series	36
682	English	Patient engagement assessment, Shared decision-making support, SDM facilitation, Decision support evaluation: the information is an aid to "shared decision-making"	Pyoderma gangrenosum	60.00%	3	ChatGPT 3.5	ChatGPT 3.5 Turbo	8/9/2023	Score derived from rankings of 3 specialist physicians on a scale 1 - 5, converted to percentages of accuracy/validity	20 dermatologic diseases out of 60 arbitrarily chosen diseases (19 ophthalmologic, 20 dermatologic, and 21 orthopedic) - dermatology information (therapy recommendation) generated by LLM ranked by 3 specialist physicians	Wilhelm TI, Roos J, Kaczmarczyk R. Large Language Models for Therapy Recommendations Across 3 Clinical Specialties: Comparative Study. J Med Internet Res. 2023 Oct 30;25:e49324. doi: 10.2196/49324. PMID: 37902826; PMCID: PMC10644179.	Large Language Models for Therapy Recommendations Across 3 Clinical Specialties: Comparative Study	Medication Recommendations and Treatment Efficacy	Clinical Practice	2023	OpenAI GPT series	36
683	English	Patient engagement assessment, Shared decision-making support, SDM facilitation, Decision support evaluation: the information is an aid to "shared decision-making"	Fungal nail infections	60.00%	3	ChatGPT 3.5	ChatGPT 3.5 Turbo	8/9/2023	Score derived from rankings of 3 specialist physicians on a scale 1 - 5, converted to percentages of accuracy/validity	20 dermatologic diseases out of 60 arbitrarily chosen diseases (19 ophthalmologic, 20 dermatologic, and 21 orthopedic) - dermatology information (therapy recommendation) generated by LLM ranked by 3 specialist physicians	Wilhelm TI, Roos J, Kaczmarczyk R. Large Language Models for Therapy Recommendations Across 3 Clinical Specialties: Comparative Study. J Med Internet Res. 2023 Oct 30;25:e49324. doi: 10.2196/49324. PMID: 37902826; PMCID: PMC10644179.	Large Language Models for Therapy Recommendations Across 3 Clinical Specialties: Comparative Study	Medication Recommendations and Treatment Efficacy	Clinical Practice	2023	OpenAI GPT series	36
684	English	Patient engagement assessment, Shared decision-making support, SDM facilitation, Decision support evaluation: the information is an aid to "shared decision-making"	Tinea corporis	60.00%	3	ChatGPT 3.5	ChatGPT 3.5 Turbo	8/9/2023	Score derived from rankings of 3 specialist physicians on a scale 1 - 5, converted to percentages of accuracy/validity	20 dermatologic diseases out of 60 arbitrarily chosen diseases (19 ophthalmologic, 20 dermatologic, and 21 orthopedic) - dermatology information (therapy recommendation) generated by LLM ranked by 3 specialist physicians	Wilhelm TI, Roos J, Kaczmarczyk R. Large Language Models for Therapy Recommendations Across 3 Clinical Specialties: Comparative Study. J Med Internet Res. 2023 Oct 30;25:e49324. doi: 10.2196/49324. PMID: 37902826; PMCID: PMC10644179.	Large Language Models for Therapy Recommendations Across 3 Clinical Specialties: Comparative Study	Medication Recommendations and Treatment Efficacy	Clinical Practice	2023	OpenAI GPT series	36
685	English	Patient engagement assessment, Shared decision-making support, SDM facilitation, Decision support evaluation: the information is an aid to "shared decision-making"	Impetigo	60.00%	3	ChatGPT 3.5	ChatGPT 3.5 Turbo	8/9/2023	Score derived from rankings of 3 specialist physicians on a scale 1 - 5, converted to percentages of accuracy/validity	20 dermatologic diseases out of 60 arbitrarily chosen diseases (19 ophthalmologic, 20 dermatologic, and 21 orthopedic) - dermatology information (therapy recommendation) generated by LLM ranked by 3 specialist physicians	Wilhelm TI, Roos J, Kaczmarczyk R. Large Language Models for Therapy Recommendations Across 3 Clinical Specialties: Comparative Study. J Med Internet Res. 2023 Oct 30;25:e49324. doi: 10.2196/49324. PMID: 37902826; PMCID: PMC10644179.	Large Language Models for Therapy Recommendations Across 3 Clinical Specialties: Comparative Study	Medication Recommendations and Treatment Efficacy	Clinical Practice	2023	OpenAI GPT series	36
686	English	Patient engagement assessment, Shared decision-making support, SDM facilitation, Decision support evaluation: the information is an aid to "shared decision-making"	Erythrasma	60.00%	3	ChatGPT 3.5	ChatGPT 3.5 Turbo	8/9/2023	Score derived from rankings of 3 specialist physicians on a scale 1 - 5, converted to percentages of accuracy/validity	20 dermatologic diseases out of 60 arbitrarily chosen diseases (19 ophthalmologic, 20 dermatologic, and 21 orthopedic) - dermatology information (therapy recommendation) generated by LLM ranked by 3 specialist physicians	Wilhelm TI, Roos J, Kaczmarczyk R. Large Language Models for Therapy Recommendations Across 3 Clinical Specialties: Comparative Study. J Med Internet Res. 2023 Oct 30;25:e49324. doi: 10.2196/49324. PMID: 37902826; PMCID: PMC10644179.	Large Language Models for Therapy Recommendations Across 3 Clinical Specialties: Comparative Study	Medication Recommendations and Treatment Efficacy	Clinical Practice	2023	OpenAI GPT series	36
687	English	Patient engagement assessment, Shared decision-making support, SDM facilitation, Decision support evaluation: the information is an aid to "shared decision-making"	Dermatomyositis	60.00%	3	ChatGPT 3.5	ChatGPT 3.5 Turbo	8/9/2023	Score derived from rankings of 3 specialist physicians on a scale 1 - 5, converted to percentages of accuracy/validity	20 dermatologic diseases out of 60 arbitrarily chosen diseases (19 ophthalmologic, 20 dermatologic, and 21 orthopedic) - dermatology information (therapy recommendation) generated by LLM ranked by 3 specialist physicians	Wilhelm TI, Roos J, Kaczmarczyk R. Large Language Models for Therapy Recommendations Across 3 Clinical Specialties: Comparative Study. J Med Internet Res. 2023 Oct 30;25:e49324. doi: 10.2196/49324. PMID: 37902826; PMCID: PMC10644179.	Large Language Models for Therapy Recommendations Across 3 Clinical Specialties: Comparative Study	Medication Recommendations and Treatment Efficacy	Clinical Practice	2023	OpenAI GPT series	36
688	English	Patient engagement assessment, Shared decision-making support, SDM facilitation, Decision support evaluation: the information is an aid to "shared decision-making"	Scleroderma	60.00%	3	ChatGPT 3.5	ChatGPT 3.5 Turbo	8/9/2023	Score derived from rankings of 3 specialist physicians on a scale 1 - 5, converted to percentages of accuracy/validity	20 dermatologic diseases out of 60 arbitrarily chosen diseases (19 ophthalmologic, 20 dermatologic, and 21 orthopedic) - dermatology information (therapy recommendation) generated by LLM ranked by 3 specialist physicians	Wilhelm TI, Roos J, Kaczmarczyk R. Large Language Models for Therapy Recommendations Across 3 Clinical Specialties: Comparative Study. J Med Internet Res. 2023 Oct 30;25:e49324. doi: 10.2196/49324. PMID: 37902826; PMCID: PMC10644179.	Large Language Models for Therapy Recommendations Across 3 Clinical Specialties: Comparative Study	Medication Recommendations and Treatment Efficacy	Clinical Practice	2023	OpenAI GPT series	36
689	English	Information quality assessment, Content quality evaluation, Text reliability evaluation, Informational adequacy: overall quality of generated text as a source of information	Clavus	60.00%	3	ChatGPT 3.5	ChatGPT 3.5 Turbo	8/9/2023	Score derived from rankings of 3 specialist physicians on a scale 1 - 5, converted to percentages of accuracy/validity	20 dermatologic diseases out of 60 arbitrarily chosen diseases (19 ophthalmologic, 20 dermatologic, and 21 orthopedic) - dermatology information (therapy recommendation) generated by LLM ranked by 3 specialist physicians	Wilhelm TI, Roos J, Kaczmarczyk R. Large Language Models for Therapy Recommendations Across 3 Clinical Specialties: Comparative Study. J Med Internet Res. 2023 Oct 30;25:e49324. doi: 10.2196/49324. PMID: 37902826; PMCID: PMC10644179.	Large Language Models for Therapy Recommendations Across 3 Clinical Specialties: Comparative Study	Medication Recommendations and Treatment Efficacy	Clinical Practice	2023	OpenAI GPT series	36
690	English	Information quality assessment, Content quality evaluation, Text reliability evaluation, Informational adequacy: overall quality of generated text as a source of information	Pyoderma gangrenosum	60.00%	3	ChatGPT 3.5	ChatGPT 3.5 Turbo	8/9/2023	Score derived from rankings of 3 specialist physicians on a scale 1 - 5, converted to percentages of accuracy/validity	20 dermatologic diseases out of 60 arbitrarily chosen diseases (19 ophthalmologic, 20 dermatologic, and 21 orthopedic) - dermatology information (therapy recommendation) generated by LLM ranked by 3 specialist physicians	Wilhelm TI, Roos J, Kaczmarczyk R. Large Language Models for Therapy Recommendations Across 3 Clinical Specialties: Comparative Study. J Med Internet Res. 2023 Oct 30;25:e49324. doi: 10.2196/49324. PMID: 37902826; PMCID: PMC10644179.	Large Language Models for Therapy Recommendations Across 3 Clinical Specialties: Comparative Study	Medication Recommendations and Treatment Efficacy	Clinical Practice	2023	OpenAI GPT series	36
691	English	Information quality assessment, Content quality evaluation, Text reliability evaluation, Informational adequacy: overall quality of generated text as a source of information	Shingles	60.00%	3	ChatGPT 3.5	ChatGPT 3.5 Turbo	8/9/2023	Score derived from rankings of 3 specialist physicians on a scale 1 - 5, converted to percentages of accuracy/validity	20 dermatologic diseases out of 60 arbitrarily chosen diseases (19 ophthalmologic, 20 dermatologic, and 21 orthopedic) - dermatology information (therapy recommendation) generated by LLM ranked by 3 specialist physicians	Wilhelm TI, Roos J, Kaczmarczyk R. Large Language Models for Therapy Recommendations Across 3 Clinical Specialties: Comparative Study. J Med Internet Res. 2023 Oct 30;25:e49324. doi: 10.2196/49324. PMID: 37902826; PMCID: PMC10644179.	Large Language Models for Therapy Recommendations Across 3 Clinical Specialties: Comparative Study	Medication Recommendations and Treatment Efficacy	Clinical Practice	2023	OpenAI GPT series	36
692	English	Information quality assessment, Content quality evaluation, Text reliability evaluation, Informational adequacy: overall quality of generated text as a source of information	Erythrasma	60.00%	3	ChatGPT 3.5	ChatGPT 3.5 Turbo	8/9/2023	Score derived from rankings of 3 specialist physicians on a scale 1 - 5, converted to percentages of accuracy/validity	20 dermatologic diseases out of 60 arbitrarily chosen diseases (19 ophthalmologic, 20 dermatologic, and 21 orthopedic) - dermatology information (therapy recommendation) generated by LLM ranked by 3 specialist physicians	Wilhelm TI, Roos J, Kaczmarczyk R. Large Language Models for Therapy Recommendations Across 3 Clinical Specialties: Comparative Study. J Med Internet Res. 2023 Oct 30;25:e49324. doi: 10.2196/49324. PMID: 37902826; PMCID: PMC10644179.	Large Language Models for Therapy Recommendations Across 3 Clinical Specialties: Comparative Study	Medication Recommendations and Treatment Efficacy	Clinical Practice	2023	OpenAI GPT series	36
693	English	Information quality assessment, Content quality evaluation, Text reliability evaluation, Informational adequacy: overall quality of generated text as a source of information	Scleroderma	60.00%	3	ChatGPT 3.5	ChatGPT 3.5 Turbo	8/9/2023	Score derived from rankings of 3 specialist physicians on a scale 1 - 5, converted to percentages of accuracy/validity	20 dermatologic diseases out of 60 arbitrarily chosen diseases (19 ophthalmologic, 20 dermatologic, and 21 orthopedic) - dermatology information (therapy recommendation) generated by LLM ranked by 3 specialist physicians	Wilhelm TI, Roos J, Kaczmarczyk R. Large Language Models for Therapy Recommendations Across 3 Clinical Specialties: Comparative Study. J Med Internet Res. 2023 Oct 30;25:e49324. doi: 10.2196/49324. PMID: 37902826; PMCID: PMC10644179.	Large Language Models for Therapy Recommendations Across 3 Clinical Specialties: Comparative Study	Medication Recommendations and Treatment Efficacy	Clinical Practice	2023	OpenAI GPT series	36
694	English	Information quality assessment, Content quality evaluation, Text reliability evaluation, Informational adequacy: overall quality of generated text as a source of information	Morphea	60.00%	3	ChatGPT 3.5	ChatGPT 3.5 Turbo	8/9/2023	Score derived from rankings of 3 specialist physicians on a scale 1 - 5, converted to percentages of accuracy/validity	20 dermatologic diseases out of 60 arbitrarily chosen diseases (19 ophthalmologic, 20 dermatologic, and 21 orthopedic) - dermatology information (therapy recommendation) generated by LLM ranked by 3 specialist physicians	Wilhelm TI, Roos J, Kaczmarczyk R. Large Language Models for Therapy Recommendations Across 3 Clinical Specialties: Comparative Study. J Med Internet Res. 2023 Oct 30;25:e49324. doi: 10.2196/49324. PMID: 37902826; PMCID: PMC10644179.	Large Language Models for Therapy Recommendations Across 3 Clinical Specialties: Comparative Study	Medication Recommendations and Treatment Efficacy	Clinical Practice	2023	OpenAI GPT series	36
695	English	harmfulness	Abscess	80.00%	3	Bloomz	bloomz	12/26/2023	Score derived from rankings of 3 specialist physicians on a scale 1 - 5, converted to percentages of accuracy/validity	20 dermatologic diseases out of 60 arbitrarily chosen diseases (19 ophthalmologic, 20 dermatologic, and 21 orthopedic) - dermatology information (therapy recommendation) generated by LLM ranked by 3 specialist physicians	Wilhelm TI, Roos J, Kaczmarczyk R. Large Language Models for Therapy Recommendations Across 3 Clinical Specialties: Comparative Study. J Med Internet Res. 2023 Oct 30;25:e49324. doi: 10.2196/49324. PMID: 37902826; PMCID: PMC10644179.	Large Language Models for Therapy Recommendations Across 3 Clinical Specialties: Comparative Study	Medication Recommendations and Treatment Efficacy	Clinical Practice	2023	BLOOM series	36
696	English	Content safety review, Non-maleficence check, Harm avoidance evaluation, Safety assessment: NOT Harmfulness	Shingles	80.00%	3	Bloomz	bloomz	12/26/2023	Score derived from rankings of 3 specialist physicians on a scale 1 - 5, converted to percentages of accuracy/validity	20 dermatologic diseases out of 60 arbitrarily chosen diseases (19 ophthalmologic, 20 dermatologic, and 21 orthopedic) - dermatology information (therapy recommendation) generated by LLM ranked by 3 specialist physicians	Wilhelm TI, Roos J, Kaczmarczyk R. Large Language Models for Therapy Recommendations Across 3 Clinical Specialties: Comparative Study. J Med Internet Res. 2023 Oct 30;25:e49324. doi: 10.2196/49324. PMID: 37902826; PMCID: PMC10644179.	Large Language Models for Therapy Recommendations Across 3 Clinical Specialties: Comparative Study	Medication Recommendations and Treatment Efficacy	Clinical Practice	2023	BLOOM series	36
697	English	Misinformation avoidance, Veracity assessment, Truthfulness check, Factual accuracy evaluation: NOT Falsness	Shingles	80.00%	3	Bloomz	bloomz	12/26/2023	Score derived from rankings of 3 specialist physicians on a scale 1 - 5, converted to percentages of accuracy/validity	20 dermatologic diseases out of 60 arbitrarily chosen diseases (19 ophthalmologic, 20 dermatologic, and 21 orthopedic) - dermatology information (therapy recommendation) generated by LLM ranked by 3 specialist physicians	Wilhelm TI, Roos J, Kaczmarczyk R. Large Language Models for Therapy Recommendations Across 3 Clinical Specialties: Comparative Study. J Med Internet Res. 2023 Oct 30;25:e49324. doi: 10.2196/49324. PMID: 37902826; PMCID: PMC10644179.	Large Language Models for Therapy Recommendations Across 3 Clinical Specialties: Comparative Study	Medication Recommendations and Treatment Efficacy	Clinical Practice	2023	BLOOM series	36
698	English	Outcome-based evaluation, Objective-based evaluation: Objectives Clear and Achieved	Atopic eczema	80.00%	3	Claude 1	claude-instant-v1.0	8/9/2023	Score derived from rankings of 3 specialist physicians on a scale 1 - 5, converted to percentages of accuracy/validity	20 dermatologic diseases out of 60 arbitrarily chosen diseases (19 ophthalmologic, 20 dermatologic, and 21 orthopedic) - dermatology information (therapy recommendation) generated by LLM ranked by 3 specialist physicians	Wilhelm TI, Roos J, Kaczmarczyk R. Large Language Models for Therapy Recommendations Across 3 Clinical Specialties: Comparative Study. J Med Internet Res. 2023 Oct 30;25:e49324. doi: 10.2196/49324. PMID: 37902826; PMCID: PMC10644179.	Large Language Models for Therapy Recommendations Across 3 Clinical Specialties: Comparative Study	Medication Recommendations and Treatment Efficacy	Clinical Practice	2023	Claude series	36
699	English	Outcome-based evaluation, Objective-based evaluation: Objectives Clear and Achieved	Psoriasis	80.00%	3	Claude 1	claude-instant-v1.0	8/9/2023	Score derived from rankings of 3 specialist physicians on a scale 1 - 5, converted to percentages of accuracy/validity	20 dermatologic diseases out of 60 arbitrarily chosen diseases (19 ophthalmologic, 20 dermatologic, and 21 orthopedic) - dermatology information (therapy recommendation) generated by LLM ranked by 3 specialist physicians	Wilhelm TI, Roos J, Kaczmarczyk R. Large Language Models for Therapy Recommendations Across 3 Clinical Specialties: Comparative Study. J Med Internet Res. 2023 Oct 30;25:e49324. doi: 10.2196/49324. PMID: 37902826; PMCID: PMC10644179.	Large Language Models for Therapy Recommendations Across 3 Clinical Specialties: Comparative Study	Medication Recommendations and Treatment Efficacy	Clinical Practice	2023	Claude series	36
700	English	Outcome-based evaluation, Objective-based evaluation: Objectives Clear and Achieved	Abscess	80.00%	3	Claude 1	claude-instant-v1.0	8/9/2023	Score derived from rankings of 3 specialist physicians on a scale 1 - 5, converted to percentages of accuracy/validity	20 dermatologic diseases out of 60 arbitrarily chosen diseases (19 ophthalmologic, 20 dermatologic, and 21 orthopedic) - dermatology information (therapy recommendation) generated by LLM ranked by 3 specialist physicians	Wilhelm TI, Roos J, Kaczmarczyk R. Large Language Models for Therapy Recommendations Across 3 Clinical Specialties: Comparative Study. J Med Internet Res. 2023 Oct 30;25:e49324. doi: 10.2196/49324. PMID: 37902826; PMCID: PMC10644179.	Large Language Models for Therapy Recommendations Across 3 Clinical Specialties: Comparative Study	Medication Recommendations and Treatment Efficacy	Clinical Practice	2023	Claude series	36
701	English	Outcome-based evaluation, Objective-based evaluation: Objectives Clear and Achieved	Discoid lupus erythematosus	80.00%	3	Claude 1	claude-instant-v1.0	8/9/2023	Score derived from rankings of 3 specialist physicians on a scale 1 - 5, converted to percentages of accuracy/validity	20 dermatologic diseases out of 60 arbitrarily chosen diseases (19 ophthalmologic, 20 dermatologic, and 21 orthopedic) - dermatology information (therapy recommendation) generated by LLM ranked by 3 specialist physicians	Wilhelm TI, Roos J, Kaczmarczyk R. Large Language Models for Therapy Recommendations Across 3 Clinical Specialties: Comparative Study. J Med Internet Res. 2023 Oct 30;25:e49324. doi: 10.2196/49324. PMID: 37902826; PMCID: PMC10644179.	Large Language Models for Therapy Recommendations Across 3 Clinical Specialties: Comparative Study	Medication Recommendations and Treatment Efficacy	Clinical Practice	2023	Claude series	36
702	English	Outcome-based evaluation, Objective-based evaluation: Objectives Clear and Achieved	Warts	80.00%	3	Claude 1	claude-instant-v1.0	8/9/2023	Score derived from rankings of 3 specialist physicians on a scale 1 - 5, converted to percentages of accuracy/validity	20 dermatologic diseases out of 60 arbitrarily chosen diseases (19 ophthalmologic, 20 dermatologic, and 21 orthopedic) - dermatology information (therapy recommendation) generated by LLM ranked by 3 specialist physicians	Wilhelm TI, Roos J, Kaczmarczyk R. Large Language Models for Therapy Recommendations Across 3 Clinical Specialties: Comparative Study. J Med Internet Res. 2023 Oct 30;25:e49324. doi: 10.2196/49324. PMID: 37902826; PMCID: PMC10644179.	Large Language Models for Therapy Recommendations Across 3 Clinical Specialties: Comparative Study	Medication Recommendations and Treatment Efficacy	Clinical Practice	2023	Claude series	36
703	English	Outcome-based evaluation, Objective-based evaluation: Objectives Clear and Achieved	Basal Cell Carcinoma	80.00%	3	Claude 1	claude-instant-v1.0	8/9/2023	Score derived from rankings of 3 specialist physicians on a scale 1 - 5, converted to percentages of accuracy/validity	20 dermatologic diseases out of 60 arbitrarily chosen diseases (19 ophthalmologic, 20 dermatologic, and 21 orthopedic) - dermatology information (therapy recommendation) generated by LLM ranked by 3 specialist physicians	Wilhelm TI, Roos J, Kaczmarczyk R. Large Language Models for Therapy Recommendations Across 3 Clinical Specialties: Comparative Study. J Med Internet Res. 2023 Oct 30;25:e49324. doi: 10.2196/49324. PMID: 37902826; PMCID: PMC10644179.	Large Language Models for Therapy Recommendations Across 3 Clinical Specialties: Comparative Study	Medication Recommendations and Treatment Efficacy	Clinical Practice	2023	Claude series	36
704	English	Outcome-based evaluation, Objective-based evaluation: Objectives Clear and Achieved	Melanoma	80.00%	3	Claude 1	claude-instant-v1.0	8/9/2023	Score derived from rankings of 3 specialist physicians on a scale 1 - 5, converted to percentages of accuracy/validity	20 dermatologic diseases out of 60 arbitrarily chosen diseases (19 ophthalmologic, 20 dermatologic, and 21 orthopedic) - dermatology information (therapy recommendation) generated by LLM ranked by 3 specialist physicians	Wilhelm TI, Roos J, Kaczmarczyk R. Large Language Models for Therapy Recommendations Across 3 Clinical Specialties: Comparative Study. J Med Internet Res. 2023 Oct 30;25:e49324. doi: 10.2196/49324. PMID: 37902826; PMCID: PMC10644179.	Large Language Models for Therapy Recommendations Across 3 Clinical Specialties: Comparative Study	Medication Recommendations and Treatment Efficacy	Clinical Practice	2023	Claude series	36
705	English	Outcome-based evaluation, Objective-based evaluation: Objectives Clear and Achieved	Actinic Keratosis	80.00%	3	Claude 1	claude-instant-v1.0	8/9/2023	Score derived from rankings of 3 specialist physicians on a scale 1 - 5, converted to percentages of accuracy/validity	20 dermatologic diseases out of 60 arbitrarily chosen diseases (19 ophthalmologic, 20 dermatologic, and 21 orthopedic) - dermatology information (therapy recommendation) generated by LLM ranked by 3 specialist physicians	Wilhelm TI, Roos J, Kaczmarczyk R. Large Language Models for Therapy Recommendations Across 3 Clinical Specialties: Comparative Study. J Med Internet Res. 2023 Oct 30;25:e49324. doi: 10.2196/49324. PMID: 37902826; PMCID: PMC10644179.	Large Language Models for Therapy Recommendations Across 3 Clinical Specialties: Comparative Study	Medication Recommendations and Treatment Efficacy	Clinical Practice	2023	Claude series	36
706	English	Outcome-based evaluation, Objective-based evaluation: Objectives Clear and Achieved	Pityriasis versicolor	80.00%	3	Claude 1	claude-instant-v1.0	8/9/2023	Score derived from rankings of 3 specialist physicians on a scale 1 - 5, converted to percentages of accuracy/validity	20 dermatologic diseases out of 60 arbitrarily chosen diseases (19 ophthalmologic, 20 dermatologic, and 21 orthopedic) - dermatology information (therapy recommendation) generated by LLM ranked by 3 specialist physicians	Wilhelm TI, Roos J, Kaczmarczyk R. Large Language Models for Therapy Recommendations Across 3 Clinical Specialties: Comparative Study. J Med Internet Res. 2023 Oct 30;25:e49324. doi: 10.2196/49324. PMID: 37902826; PMCID: PMC10644179.	Large Language Models for Therapy Recommendations Across 3 Clinical Specialties: Comparative Study	Medication Recommendations and Treatment Efficacy	Clinical Practice	2023	Claude series	36
707	English	Outcome-based evaluation, Objective-based evaluation: Objectives Clear and Achieved	Tinea corporis	80.00%	3	Claude 1	claude-instant-v1.0	8/9/2023	Score derived from rankings of 3 specialist physicians on a scale 1 - 5, converted to percentages of accuracy/validity	20 dermatologic diseases out of 60 arbitrarily chosen diseases (19 ophthalmologic, 20 dermatologic, and 21 orthopedic) - dermatology information (therapy recommendation) generated by LLM ranked by 3 specialist physicians	Wilhelm TI, Roos J, Kaczmarczyk R. Large Language Models for Therapy Recommendations Across 3 Clinical Specialties: Comparative Study. J Med Internet Res. 2023 Oct 30;25:e49324. doi: 10.2196/49324. PMID: 37902826; PMCID: PMC10644179.	Large Language Models for Therapy Recommendations Across 3 Clinical Specialties: Comparative Study	Medication Recommendations and Treatment Efficacy	Clinical Practice	2023	Claude series	36
708	English	Outcome-based evaluation, Objective-based evaluation: Objectives Clear and Achieved	Impetigo	80.00%	3	Claude 1	claude-instant-v1.0	8/9/2023	Score derived from rankings of 3 specialist physicians on a scale 1 - 5, converted to percentages of accuracy/validity	20 dermatologic diseases out of 60 arbitrarily chosen diseases (19 ophthalmologic, 20 dermatologic, and 21 orthopedic) - dermatology information (therapy recommendation) generated by LLM ranked by 3 specialist physicians	Wilhelm TI, Roos J, Kaczmarczyk R. Large Language Models for Therapy Recommendations Across 3 Clinical Specialties: Comparative Study. J Med Internet Res. 2023 Oct 30;25:e49324. doi: 10.2196/49324. PMID: 37902826; PMCID: PMC10644179.	Large Language Models for Therapy Recommendations Across 3 Clinical Specialties: Comparative Study	Medication Recommendations and Treatment Efficacy	Clinical Practice	2023	Claude series	36
709	English	Outcome-based evaluation, Objective-based evaluation: Objectives Clear and Achieved	Erythrasma	80.00%	3	Claude 1	claude-instant-v1.0	8/9/2023	Score derived from rankings of 3 specialist physicians on a scale 1 - 5, converted to percentages of accuracy/validity	20 dermatologic diseases out of 60 arbitrarily chosen diseases (19 ophthalmologic, 20 dermatologic, and 21 orthopedic) - dermatology information (therapy recommendation) generated by LLM ranked by 3 specialist physicians	Wilhelm TI, Roos J, Kaczmarczyk R. Large Language Models for Therapy Recommendations Across 3 Clinical Specialties: Comparative Study. J Med Internet Res. 2023 Oct 30;25:e49324. doi: 10.2196/49324. PMID: 37902826; PMCID: PMC10644179.	Large Language Models for Therapy Recommendations Across 3 Clinical Specialties: Comparative Study	Medication Recommendations and Treatment Efficacy	Clinical Practice	2023	Claude series	36
710	English	Outcome-based evaluation, Objective-based evaluation: Objectives Clear and Achieved	Scleroderma	80.00%	3	Claude 1	claude-instant-v1.0	8/9/2023	Score derived from rankings of 3 specialist physicians on a scale 1 - 5, converted to percentages of accuracy/validity	20 dermatologic diseases out of 60 arbitrarily chosen diseases (19 ophthalmologic, 20 dermatologic, and 21 orthopedic) - dermatology information (therapy recommendation) generated by LLM ranked by 3 specialist physicians	Wilhelm TI, Roos J, Kaczmarczyk R. Large Language Models for Therapy Recommendations Across 3 Clinical Specialties: Comparative Study. J Med Internet Res. 2023 Oct 30;25:e49324. doi: 10.2196/49324. PMID: 37902826; PMCID: PMC10644179.	Large Language Models for Therapy Recommendations Across 3 Clinical Specialties: Comparative Study	Medication Recommendations and Treatment Efficacy	Clinical Practice	2023	Claude series	36
711	English	Bias evaluation, Fairness evaluation, Objectivity evaluation, Impartiality assessment: information presented is balanced and unbiased	Atopic eczema	80.00%	3	Claude 1	claude-instant-v1.0	8/9/2023	Score derived from rankings of 3 specialist physicians on a scale 1 - 5, converted to percentages of accuracy/validity	20 dermatologic diseases out of 60 arbitrarily chosen diseases (19 ophthalmologic, 20 dermatologic, and 21 orthopedic) - dermatology information (therapy recommendation) generated by LLM ranked by 3 specialist physicians	Wilhelm TI, Roos J, Kaczmarczyk R. Large Language Models for Therapy Recommendations Across 3 Clinical Specialties: Comparative Study. J Med Internet Res. 2023 Oct 30;25:e49324. doi: 10.2196/49324. PMID: 37902826; PMCID: PMC10644179.	Large Language Models for Therapy Recommendations Across 3 Clinical Specialties: Comparative Study	Medication Recommendations and Treatment Efficacy	Clinical Practice	2023	Claude series	36
712	English	Bias evaluation, Fairness evaluation, Objectivity evaluation, Impartiality assessment: information presented is balanced and unbiased	Psoriasis	80.00%	3	Claude 1	claude-instant-v1.0	8/9/2023	Score derived from rankings of 3 specialist physicians on a scale 1 - 5, converted to percentages of accuracy/validity	20 dermatologic diseases out of 60 arbitrarily chosen diseases (19 ophthalmologic, 20 dermatologic, and 21 orthopedic) - dermatology information (therapy recommendation) generated by LLM ranked by 3 specialist physicians	Wilhelm TI, Roos J, Kaczmarczyk R. Large Language Models for Therapy Recommendations Across 3 Clinical Specialties: Comparative Study. J Med Internet Res. 2023 Oct 30;25:e49324. doi: 10.2196/49324. PMID: 37902826; PMCID: PMC10644179.	Large Language Models for Therapy Recommendations Across 3 Clinical Specialties: Comparative Study	Medication Recommendations and Treatment Efficacy	Clinical Practice	2023	Claude series	36
713	English	Bias evaluation, Fairness evaluation, Objectivity evaluation, Impartiality assessment: information presented is balanced and unbiased	Discoid lupus erythematosus	80.00%	3	Claude 1	claude-instant-v1.0	8/9/2023	Score derived from rankings of 3 specialist physicians on a scale 1 - 5, converted to percentages of accuracy/validity	20 dermatologic diseases out of 60 arbitrarily chosen diseases (19 ophthalmologic, 20 dermatologic, and 21 orthopedic) - dermatology information (therapy recommendation) generated by LLM ranked by 3 specialist physicians	Wilhelm TI, Roos J, Kaczmarczyk R. Large Language Models for Therapy Recommendations Across 3 Clinical Specialties: Comparative Study. J Med Internet Res. 2023 Oct 30;25:e49324. doi: 10.2196/49324. PMID: 37902826; PMCID: PMC10644179.	Large Language Models for Therapy Recommendations Across 3 Clinical Specialties: Comparative Study	Medication Recommendations and Treatment Efficacy	Clinical Practice	2023	Claude series	36
714	English	Bias evaluation, Fairness evaluation, Objectivity evaluation, Impartiality assessment: information presented is balanced and unbiased	Warts	80.00%	3	Claude 1	claude-instant-v1.0	8/9/2023	Score derived from rankings of 3 specialist physicians on a scale 1 - 5, converted to percentages of accuracy/validity	20 dermatologic diseases out of 60 arbitrarily chosen diseases (19 ophthalmologic, 20 dermatologic, and 21 orthopedic) - dermatology information (therapy recommendation) generated by LLM ranked by 3 specialist physicians	Wilhelm TI, Roos J, Kaczmarczyk R. Large Language Models for Therapy Recommendations Across 3 Clinical Specialties: Comparative Study. J Med Internet Res. 2023 Oct 30;25:e49324. doi: 10.2196/49324. PMID: 37902826; PMCID: PMC10644179.	Large Language Models for Therapy Recommendations Across 3 Clinical Specialties: Comparative Study	Medication Recommendations and Treatment Efficacy	Clinical Practice	2023	Claude series	36
715	English	Bias evaluation, Fairness evaluation, Objectivity evaluation, Impartiality assessment: information presented is balanced and unbiased	Basal Cell Carcinoma	80.00%	3	Claude 1	claude-instant-v1.0	8/9/2023	Score derived from rankings of 3 specialist physicians on a scale 1 - 5, converted to percentages of accuracy/validity	20 dermatologic diseases out of 60 arbitrarily chosen diseases (19 ophthalmologic, 20 dermatologic, and 21 orthopedic) - dermatology information (therapy recommendation) generated by LLM ranked by 3 specialist physicians	Wilhelm TI, Roos J, Kaczmarczyk R. Large Language Models for Therapy Recommendations Across 3 Clinical Specialties: Comparative Study. J Med Internet Res. 2023 Oct 30;25:e49324. doi: 10.2196/49324. PMID: 37902826; PMCID: PMC10644179.	Large Language Models for Therapy Recommendations Across 3 Clinical Specialties: Comparative Study	Medication Recommendations and Treatment Efficacy	Clinical Practice	2023	Claude series	36
716	English	Bias evaluation, Fairness evaluation, Objectivity evaluation, Impartiality assessment: information presented is balanced and unbiased	Melanoma	80.00%	3	Claude 1	claude-instant-v1.0	8/9/2023	Score derived from rankings of 3 specialist physicians on a scale 1 - 5, converted to percentages of accuracy/validity	20 dermatologic diseases out of 60 arbitrarily chosen diseases (19 ophthalmologic, 20 dermatologic, and 21 orthopedic) - dermatology information (therapy recommendation) generated by LLM ranked by 3 specialist physicians	Wilhelm TI, Roos J, Kaczmarczyk R. Large Language Models for Therapy Recommendations Across 3 Clinical Specialties: Comparative Study. J Med Internet Res. 2023 Oct 30;25:e49324. doi: 10.2196/49324. PMID: 37902826; PMCID: PMC10644179.	Large Language Models for Therapy Recommendations Across 3 Clinical Specialties: Comparative Study	Medication Recommendations and Treatment Efficacy	Clinical Practice	2023	Claude series	36
717	English	Bias evaluation, Fairness evaluation, Objectivity evaluation, Impartiality assessment: information presented is balanced and unbiased	Chronic urticaria	80.00%	3	Claude 1	claude-instant-v1.0	8/9/2023	Score derived from rankings of 3 specialist physicians on a scale 1 - 5, converted to percentages of accuracy/validity	20 dermatologic diseases out of 60 arbitrarily chosen diseases (19 ophthalmologic, 20 dermatologic, and 21 orthopedic) - dermatology information (therapy recommendation) generated by LLM ranked by 3 specialist physicians	Wilhelm TI, Roos J, Kaczmarczyk R. Large Language Models for Therapy Recommendations Across 3 Clinical Specialties: Comparative Study. J Med Internet Res. 2023 Oct 30;25:e49324. doi: 10.2196/49324. PMID: 37902826; PMCID: PMC10644179.	Large Language Models for Therapy Recommendations Across 3 Clinical Specialties: Comparative Study	Medication Recommendations and Treatment Efficacy	Clinical Practice	2023	Claude series	36
718	English	Bias evaluation, Fairness evaluation, Objectivity evaluation, Impartiality assessment: information presented is balanced and unbiased	Impetigo	80.00%	3	Claude 1	claude-instant-v1.0	8/9/2023	Score derived from rankings of 3 specialist physicians on a scale 1 - 5, converted to percentages of accuracy/validity	20 dermatologic diseases out of 60 arbitrarily chosen diseases (19 ophthalmologic, 20 dermatologic, and 21 orthopedic) - dermatology information (therapy recommendation) generated by LLM ranked by 3 specialist physicians	Wilhelm TI, Roos J, Kaczmarczyk R. Large Language Models for Therapy Recommendations Across 3 Clinical Specialties: Comparative Study. J Med Internet Res. 2023 Oct 30;25:e49324. doi: 10.2196/49324. PMID: 37902826; PMCID: PMC10644179.	Large Language Models for Therapy Recommendations Across 3 Clinical Specialties: Comparative Study	Medication Recommendations and Treatment Efficacy	Clinical Practice	2023	Claude series	36
719	English	Bias evaluation, Fairness evaluation, Objectivity evaluation, Impartiality assessment: information presented is balanced and unbiased	Erythrasma	80.00%	3	Claude 1	claude-instant-v1.0	8/9/2023	Score derived from rankings of 3 specialist physicians on a scale 1 - 5, converted to percentages of accuracy/validity	20 dermatologic diseases out of 60 arbitrarily chosen diseases (19 ophthalmologic, 20 dermatologic, and 21 orthopedic) - dermatology information (therapy recommendation) generated by LLM ranked by 3 specialist physicians	Wilhelm TI, Roos J, Kaczmarczyk R. Large Language Models for Therapy Recommendations Across 3 Clinical Specialties: Comparative Study. J Med Internet Res. 2023 Oct 30;25:e49324. doi: 10.2196/49324. PMID: 37902826; PMCID: PMC10644179.	Large Language Models for Therapy Recommendations Across 3 Clinical Specialties: Comparative Study	Medication Recommendations and Treatment Efficacy	Clinical Practice	2023	Claude series	36
720	English	Bias evaluation, Fairness evaluation, Objectivity evaluation, Impartiality assessment: information presented is balanced and unbiased	Scleroderma	80.00%	3	Claude 1	claude-instant-v1.0	8/9/2023	Score derived from rankings of 3 specialist physicians on a scale 1 - 5, converted to percentages of accuracy/validity	20 dermatologic diseases out of 60 arbitrarily chosen diseases (19 ophthalmologic, 20 dermatologic, and 21 orthopedic) - dermatology information (therapy recommendation) generated by LLM ranked by 3 specialist physicians	Wilhelm TI, Roos J, Kaczmarczyk R. Large Language Models for Therapy Recommendations Across 3 Clinical Specialties: Comparative Study. J Med Internet Res. 2023 Oct 30;25:e49324. doi: 10.2196/49324. PMID: 37902826; PMCID: PMC10644179.	Large Language Models for Therapy Recommendations Across 3 Clinical Specialties: Comparative Study	Medication Recommendations and Treatment Efficacy	Clinical Practice	2023	Claude series	36
721	English	Bias evaluation, Fairness evaluation, Objectivity evaluation, Impartiality assessment: information presented is balanced and unbiased	Morphea	80.00%	3	Claude 1	claude-instant-v1.0	8/9/2023	Score derived from rankings of 3 specialist physicians on a scale 1 - 5, converted to percentages of accuracy/validity	20 dermatologic diseases out of 60 arbitrarily chosen diseases (19 ophthalmologic, 20 dermatologic, and 21 orthopedic) - dermatology information (therapy recommendation) generated by LLM ranked by 3 specialist physicians	Wilhelm TI, Roos J, Kaczmarczyk R. Large Language Models for Therapy Recommendations Across 3 Clinical Specialties: Comparative Study. J Med Internet Res. 2023 Oct 30;25:e49324. doi: 10.2196/49324. PMID: 37902826; PMCID: PMC10644179.	Large Language Models for Therapy Recommendations Across 3 Clinical Specialties: Comparative Study	Medication Recommendations and Treatment Efficacy	Clinical Practice	2023	Claude series	36
722	English	Clinical reasoning evaluation, Explanatory depth, Treatment rationale assessment: mode of action of each treatment procedure described	Abscess	80.00%	3	Claude 1	claude-instant-v1.0	8/9/2023	Score derived from rankings of 3 specialist physicians on a scale 1 - 5, converted to percentages of accuracy/validity	20 dermatologic diseases out of 60 arbitrarily chosen diseases (19 ophthalmologic, 20 dermatologic, and 21 orthopedic) - dermatology information (therapy recommendation) generated by LLM ranked by 3 specialist physicians	Wilhelm TI, Roos J, Kaczmarczyk R. Large Language Models for Therapy Recommendations Across 3 Clinical Specialties: Comparative Study. J Med Internet Res. 2023 Oct 30;25:e49324. doi: 10.2196/49324. PMID: 37902826; PMCID: PMC10644179.	Large Language Models for Therapy Recommendations Across 3 Clinical Specialties: Comparative Study	Medication Recommendations and Treatment Efficacy	Clinical Practice	2023	Claude series	36
723	English	Clinical reasoning evaluation, Explanatory depth, Treatment rationale assessment: mode of action of each treatment procedure described	Discoid lupus erythematosus	80.00%	3	Claude 1	claude-instant-v1.0	8/9/2023	Score derived from rankings of 3 specialist physicians on a scale 1 - 5, converted to percentages of accuracy/validity	20 dermatologic diseases out of 60 arbitrarily chosen diseases (19 ophthalmologic, 20 dermatologic, and 21 orthopedic) - dermatology information (therapy recommendation) generated by LLM ranked by 3 specialist physicians	Wilhelm TI, Roos J, Kaczmarczyk R. Large Language Models for Therapy Recommendations Across 3 Clinical Specialties: Comparative Study. J Med Internet Res. 2023 Oct 30;25:e49324. doi: 10.2196/49324. PMID: 37902826; PMCID: PMC10644179.	Large Language Models for Therapy Recommendations Across 3 Clinical Specialties: Comparative Study	Medication Recommendations and Treatment Efficacy	Clinical Practice	2023	Claude series	36
724	English	Clinical reasoning evaluation, Explanatory depth, Treatment rationale assessment: mode of action of each treatment procedure described	Clavus	80.00%	3	Claude 1	claude-instant-v1.0	8/9/2023	Score derived from rankings of 3 specialist physicians on a scale 1 - 5, converted to percentages of accuracy/validity	20 dermatologic diseases out of 60 arbitrarily chosen diseases (19 ophthalmologic, 20 dermatologic, and 21 orthopedic) - dermatology information (therapy recommendation) generated by LLM ranked by 3 specialist physicians	Wilhelm TI, Roos J, Kaczmarczyk R. Large Language Models for Therapy Recommendations Across 3 Clinical Specialties: Comparative Study. J Med Internet Res. 2023 Oct 30;25:e49324. doi: 10.2196/49324. PMID: 37902826; PMCID: PMC10644179.	Large Language Models for Therapy Recommendations Across 3 Clinical Specialties: Comparative Study	Medication Recommendations and Treatment Efficacy	Clinical Practice	2023	Claude series	36
725	English	Clinical reasoning evaluation, Explanatory depth, Treatment rationale assessment: mode of action of each treatment procedure described	Warts	80.00%	3	Claude 1	claude-instant-v1.0	8/9/2023	Score derived from rankings of 3 specialist physicians on a scale 1 - 5, converted to percentages of accuracy/validity	20 dermatologic diseases out of 60 arbitrarily chosen diseases (19 ophthalmologic, 20 dermatologic, and 21 orthopedic) - dermatology information (therapy recommendation) generated by LLM ranked by 3 specialist physicians	Wilhelm TI, Roos J, Kaczmarczyk R. Large Language Models for Therapy Recommendations Across 3 Clinical Specialties: Comparative Study. J Med Internet Res. 2023 Oct 30;25:e49324. doi: 10.2196/49324. PMID: 37902826; PMCID: PMC10644179.	Large Language Models for Therapy Recommendations Across 3 Clinical Specialties: Comparative Study	Medication Recommendations and Treatment Efficacy	Clinical Practice	2023	Claude series	36
726	English	Clinical reasoning evaluation, Explanatory depth, Treatment rationale assessment: mode of action of each treatment procedure described	Basal Cell Carcinoma	80.00%	3	Claude 1	claude-instant-v1.0	8/9/2023	Score derived from rankings of 3 specialist physicians on a scale 1 - 5, converted to percentages of accuracy/validity	20 dermatologic diseases out of 60 arbitrarily chosen diseases (19 ophthalmologic, 20 dermatologic, and 21 orthopedic) - dermatology information (therapy recommendation) generated by LLM ranked by 3 specialist physicians	Wilhelm TI, Roos J, Kaczmarczyk R. Large Language Models for Therapy Recommendations Across 3 Clinical Specialties: Comparative Study. J Med Internet Res. 2023 Oct 30;25:e49324. doi: 10.2196/49324. PMID: 37902826; PMCID: PMC10644179.	Large Language Models for Therapy Recommendations Across 3 Clinical Specialties: Comparative Study	Medication Recommendations and Treatment Efficacy	Clinical Practice	2023	Claude series	36
727	English	Clinical reasoning evaluation, Explanatory depth, Treatment rationale assessment: mode of action of each treatment procedure described	Actinic Keratosis	80.00%	3	Claude 1	claude-instant-v1.0	8/9/2023	Score derived from rankings of 3 specialist physicians on a scale 1 - 5, converted to percentages of accuracy/validity	20 dermatologic diseases out of 60 arbitrarily chosen diseases (19 ophthalmologic, 20 dermatologic, and 21 orthopedic) - dermatology information (therapy recommendation) generated by LLM ranked by 3 specialist physicians	Wilhelm TI, Roos J, Kaczmarczyk R. Large Language Models for Therapy Recommendations Across 3 Clinical Specialties: Comparative Study. J Med Internet Res. 2023 Oct 30;25:e49324. doi: 10.2196/49324. PMID: 37902826; PMCID: PMC10644179.	Large Language Models for Therapy Recommendations Across 3 Clinical Specialties: Comparative Study	Medication Recommendations and Treatment Efficacy	Clinical Practice	2023	Claude series	36
728	English	Clinical reasoning evaluation, Explanatory depth, Treatment rationale assessment: mode of action of each treatment procedure described	Chronic urticaria	80.00%	3	Claude 1	claude-instant-v1.0	8/9/2023	Score derived from rankings of 3 specialist physicians on a scale 1 - 5, converted to percentages of accuracy/validity	20 dermatologic diseases out of 60 arbitrarily chosen diseases (19 ophthalmologic, 20 dermatologic, and 21 orthopedic) - dermatology information (therapy recommendation) generated by LLM ranked by 3 specialist physicians	Wilhelm TI, Roos J, Kaczmarczyk R. Large Language Models for Therapy Recommendations Across 3 Clinical Specialties: Comparative Study. J Med Internet Res. 2023 Oct 30;25:e49324. doi: 10.2196/49324. PMID: 37902826; PMCID: PMC10644179.	Large Language Models for Therapy Recommendations Across 3 Clinical Specialties: Comparative Study	Medication Recommendations and Treatment Efficacy	Clinical Practice	2023	Claude series	36
729	English	Clinical reasoning evaluation, Explanatory depth, Treatment rationale assessment: mode of action of each treatment procedure described	Dermatomyositis	80.00%	3	Claude 1	claude-instant-v1.0	8/9/2023	Score derived from rankings of 3 specialist physicians on a scale 1 - 5, converted to percentages of accuracy/validity	20 dermatologic diseases out of 60 arbitrarily chosen diseases (19 ophthalmologic, 20 dermatologic, and 21 orthopedic) - dermatology information (therapy recommendation) generated by LLM ranked by 3 specialist physicians	Wilhelm TI, Roos J, Kaczmarczyk R. Large Language Models for Therapy Recommendations Across 3 Clinical Specialties: Comparative Study. J Med Internet Res. 2023 Oct 30;25:e49324. doi: 10.2196/49324. PMID: 37902826; PMCID: PMC10644179.	Large Language Models for Therapy Recommendations Across 3 Clinical Specialties: Comparative Study	Medication Recommendations and Treatment Efficacy	Clinical Practice	2023	Claude series	36
730	English	Clinical reasoning evaluation, Explanatory depth, Treatment rationale assessment: mode of action of each treatment procedure described	Morphea	80.00%	3	Claude 1	claude-instant-v1.0	8/9/2023	Score derived from rankings of 3 specialist physicians on a scale 1 - 5, converted to percentages of accuracy/validity	20 dermatologic diseases out of 60 arbitrarily chosen diseases (19 ophthalmologic, 20 dermatologic, and 21 orthopedic) - dermatology information (therapy recommendation) generated by LLM ranked by 3 specialist physicians	Wilhelm TI, Roos J, Kaczmarczyk R. Large Language Models for Therapy Recommendations Across 3 Clinical Specialties: Comparative Study. J Med Internet Res. 2023 Oct 30;25:e49324. doi: 10.2196/49324. PMID: 37902826; PMCID: PMC10644179.	Large Language Models for Therapy Recommendations Across 3 Clinical Specialties: Comparative Study	Medication Recommendations and Treatment Efficacy	Clinical Practice	2023	Claude series	36
731	English	Outcome communication, Positive impact description, Benefit explanation, Treatment benefit assessment: Outcome communication, Positive impact description, Benefit explanation, Treatment benefit assessment: benefits of each treatment procedure described	Abscess	80.00%	3	Claude 1	claude-instant-v1.0	8/9/2023	Score derived from rankings of 3 specialist physicians on a scale 1 - 5, converted to percentages of accuracy/validity	20 dermatologic diseases out of 60 arbitrarily chosen diseases (19 ophthalmologic, 20 dermatologic, and 21 orthopedic) - dermatology information (therapy recommendation) generated by LLM ranked by 3 specialist physicians	Wilhelm TI, Roos J, Kaczmarczyk R. Large Language Models for Therapy Recommendations Across 3 Clinical Specialties: Comparative Study. J Med Internet Res. 2023 Oct 30;25:e49324. doi: 10.2196/49324. PMID: 37902826; PMCID: PMC10644179.	Large Language Models for Therapy Recommendations Across 3 Clinical Specialties: Comparative Study	Medication Recommendations and Treatment Efficacy	Clinical Practice	2023	Claude series	36
732	English	Outcome communication, Positive impact description, Benefit explanation, Treatment benefit assessment: Outcome communication, Positive impact description, Benefit explanation, Treatment benefit assessment: benefits of each treatment procedure described	Discoid lupus erythematosus	80.00%	3	Claude 1	claude-instant-v1.0	8/9/2023	Score derived from rankings of 3 specialist physicians on a scale 1 - 5, converted to percentages of accuracy/validity	20 dermatologic diseases out of 60 arbitrarily chosen diseases (19 ophthalmologic, 20 dermatologic, and 21 orthopedic) - dermatology information (therapy recommendation) generated by LLM ranked by 3 specialist physicians	Wilhelm TI, Roos J, Kaczmarczyk R. Large Language Models for Therapy Recommendations Across 3 Clinical Specialties: Comparative Study. J Med Internet Res. 2023 Oct 30;25:e49324. doi: 10.2196/49324. PMID: 37902826; PMCID: PMC10644179.	Large Language Models for Therapy Recommendations Across 3 Clinical Specialties: Comparative Study	Medication Recommendations and Treatment Efficacy	Clinical Practice	2023	Claude series	36
733	English	Outcome communication, Positive impact description, Benefit explanation, Treatment benefit assessment: Outcome communication, Positive impact description, Benefit explanation, Treatment benefit assessment: benefits of each treatment procedure described	Warts	80.00%	3	Claude 1	claude-instant-v1.0	8/9/2023	Score derived from rankings of 3 specialist physicians on a scale 1 - 5, converted to percentages of accuracy/validity	20 dermatologic diseases out of 60 arbitrarily chosen diseases (19 ophthalmologic, 20 dermatologic, and 21 orthopedic) - dermatology information (therapy recommendation) generated by LLM ranked by 3 specialist physicians	Wilhelm TI, Roos J, Kaczmarczyk R. Large Language Models for Therapy Recommendations Across 3 Clinical Specialties: Comparative Study. J Med Internet Res. 2023 Oct 30;25:e49324. doi: 10.2196/49324. PMID: 37902826; PMCID: PMC10644179.	Large Language Models for Therapy Recommendations Across 3 Clinical Specialties: Comparative Study	Medication Recommendations and Treatment Efficacy	Clinical Practice	2023	Claude series	36
734	English	Outcome communication, Positive impact description, Benefit explanation, Treatment benefit assessment: Outcome communication, Positive impact description, Benefit explanation, Treatment benefit assessment: benefits of each treatment procedure described	Actinic Keratosis	80.00%	3	Claude 1	claude-instant-v1.0	8/9/2023	Score derived from rankings of 3 specialist physicians on a scale 1 - 5, converted to percentages of accuracy/validity	20 dermatologic diseases out of 60 arbitrarily chosen diseases (19 ophthalmologic, 20 dermatologic, and 21 orthopedic) - dermatology information (therapy recommendation) generated by LLM ranked by 3 specialist physicians	Wilhelm TI, Roos J, Kaczmarczyk R. Large Language Models for Therapy Recommendations Across 3 Clinical Specialties: Comparative Study. J Med Internet Res. 2023 Oct 30;25:e49324. doi: 10.2196/49324. PMID: 37902826; PMCID: PMC10644179.	Large Language Models for Therapy Recommendations Across 3 Clinical Specialties: Comparative Study	Medication Recommendations and Treatment Efficacy	Clinical Practice	2023	Claude series	36
735	English	Risk communication, Adverse effects description: risks of each treatment procedure described	Warts	80.00%	3	Claude 1	claude-instant-v1.0	8/9/2023	Score derived from rankings of 3 specialist physicians on a scale 1 - 5, converted to percentages of accuracy/validity	20 dermatologic diseases out of 60 arbitrarily chosen diseases (19 ophthalmologic, 20 dermatologic, and 21 orthopedic) - dermatology information (therapy recommendation) generated by LLM ranked by 3 specialist physicians	Wilhelm TI, Roos J, Kaczmarczyk R. Large Language Models for Therapy Recommendations Across 3 Clinical Specialties: Comparative Study. J Med Internet Res. 2023 Oct 30;25:e49324. doi: 10.2196/49324. PMID: 37902826; PMCID: PMC10644179.	Large Language Models for Therapy Recommendations Across 3 Clinical Specialties: Comparative Study	Medication Recommendations and Treatment Efficacy	Clinical Practice	2023	Claude series	36
736	English	Risk communication, Adverse effects description: risks of each treatment procedure described	Actinic Keratosis	80.00%	3	Claude 1	claude-instant-v1.0	8/9/2023	Score derived from rankings of 3 specialist physicians on a scale 1 - 5, converted to percentages of accuracy/validity	20 dermatologic diseases out of 60 arbitrarily chosen diseases (19 ophthalmologic, 20 dermatologic, and 21 orthopedic) - dermatology information (therapy recommendation) generated by LLM ranked by 3 specialist physicians	Wilhelm TI, Roos J, Kaczmarczyk R. Large Language Models for Therapy Recommendations Across 3 Clinical Specialties: Comparative Study. J Med Internet Res. 2023 Oct 30;25:e49324. doi: 10.2196/49324. PMID: 37902826; PMCID: PMC10644179.	Large Language Models for Therapy Recommendations Across 3 Clinical Specialties: Comparative Study	Medication Recommendations and Treatment Efficacy	Clinical Practice	2023	Claude series	36
737	English	Quality of life impact, QoL assessment, Patient-centered outcomes, Well-being impact evaluation: Is it described how the treatment procedures affect quality of life	Actinic Keratosis	80.00%	3	Claude 1	claude-instant-v1.0	8/9/2023	Score derived from rankings of 3 specialist physicians on a scale 1 - 5, converted to percentages of accuracy/validity	20 dermatologic diseases out of 60 arbitrarily chosen diseases (19 ophthalmologic, 20 dermatologic, and 21 orthopedic) - dermatology information (therapy recommendation) generated by LLM ranked by 3 specialist physicians	Wilhelm TI, Roos J, Kaczmarczyk R. Large Language Models for Therapy Recommendations Across 3 Clinical Specialties: Comparative Study. J Med Internet Res. 2023 Oct 30;25:e49324. doi: 10.2196/49324. PMID: 37902826; PMCID: PMC10644179.	Large Language Models for Therapy Recommendations Across 3 Clinical Specialties: Comparative Study	Medication Recommendations and Treatment Efficacy	Clinical Practice	2023	Claude series	36
738	English	Patient engagement assessment, Shared decision-making support, SDM facilitation, Decision support evaluation: the information is an aid to "shared decision-making"	Atopic eczema	80.00%	3	Claude 1	claude-instant-v1.0	8/9/2023	Score derived from rankings of 3 specialist physicians on a scale 1 - 5, converted to percentages of accuracy/validity	20 dermatologic diseases out of 60 arbitrarily chosen diseases (19 ophthalmologic, 20 dermatologic, and 21 orthopedic) - dermatology information (therapy recommendation) generated by LLM ranked by 3 specialist physicians	Wilhelm TI, Roos J, Kaczmarczyk R. Large Language Models for Therapy Recommendations Across 3 Clinical Specialties: Comparative Study. J Med Internet Res. 2023 Oct 30;25:e49324. doi: 10.2196/49324. PMID: 37902826; PMCID: PMC10644179.	Large Language Models for Therapy Recommendations Across 3 Clinical Specialties: Comparative Study	Medication Recommendations and Treatment Efficacy	Clinical Practice	2023	Claude series	36
739	English	Patient engagement assessment, Shared decision-making support, SDM facilitation, Decision support evaluation: the information is an aid to "shared decision-making"	Psoriasis	80.00%	3	Claude 1	claude-instant-v1.0	8/9/2023	Score derived from rankings of 3 specialist physicians on a scale 1 - 5, converted to percentages of accuracy/validity	20 dermatologic diseases out of 60 arbitrarily chosen diseases (19 ophthalmologic, 20 dermatologic, and 21 orthopedic) - dermatology information (therapy recommendation) generated by LLM ranked by 3 specialist physicians	Wilhelm TI, Roos J, Kaczmarczyk R. Large Language Models for Therapy Recommendations Across 3 Clinical Specialties: Comparative Study. J Med Internet Res. 2023 Oct 30;25:e49324. doi: 10.2196/49324. PMID: 37902826; PMCID: PMC10644179.	Large Language Models for Therapy Recommendations Across 3 Clinical Specialties: Comparative Study	Medication Recommendations and Treatment Efficacy	Clinical Practice	2023	Claude series	36
740	English	Patient engagement assessment, Shared decision-making support, SDM facilitation, Decision support evaluation: the information is an aid to "shared decision-making"	Warts	80.00%	3	Claude 1	claude-instant-v1.0	8/9/2023	Score derived from rankings of 3 specialist physicians on a scale 1 - 5, converted to percentages of accuracy/validity	20 dermatologic diseases out of 60 arbitrarily chosen diseases (19 ophthalmologic, 20 dermatologic, and 21 orthopedic) - dermatology information (therapy recommendation) generated by LLM ranked by 3 specialist physicians	Wilhelm TI, Roos J, Kaczmarczyk R. Large Language Models for Therapy Recommendations Across 3 Clinical Specialties: Comparative Study. J Med Internet Res. 2023 Oct 30;25:e49324. doi: 10.2196/49324. PMID: 37902826; PMCID: PMC10644179.	Large Language Models for Therapy Recommendations Across 3 Clinical Specialties: Comparative Study	Medication Recommendations and Treatment Efficacy	Clinical Practice	2023	Claude series	36
741	English	Patient engagement assessment, Shared decision-making support, SDM facilitation, Decision support evaluation: the information is an aid to "shared decision-making"	Melanoma	80.00%	3	Claude 1	claude-instant-v1.0	8/9/2023	Score derived from rankings of 3 specialist physicians on a scale 1 - 5, converted to percentages of accuracy/validity	20 dermatologic diseases out of 60 arbitrarily chosen diseases (19 ophthalmologic, 20 dermatologic, and 21 orthopedic) - dermatology information (therapy recommendation) generated by LLM ranked by 3 specialist physicians	Wilhelm TI, Roos J, Kaczmarczyk R. Large Language Models for Therapy Recommendations Across 3 Clinical Specialties: Comparative Study. J Med Internet Res. 2023 Oct 30;25:e49324. doi: 10.2196/49324. PMID: 37902826; PMCID: PMC10644179.	Large Language Models for Therapy Recommendations Across 3 Clinical Specialties: Comparative Study	Medication Recommendations and Treatment Efficacy	Clinical Practice	2023	Claude series	36
742	English	Patient engagement assessment, Shared decision-making support, SDM facilitation, Decision support evaluation: the information is an aid to "shared decision-making"	Actinic Keratosis	80.00%	3	Claude 1	claude-instant-v1.0	8/9/2023	Score derived from rankings of 3 specialist physicians on a scale 1 - 5, converted to percentages of accuracy/validity	20 dermatologic diseases out of 60 arbitrarily chosen diseases (19 ophthalmologic, 20 dermatologic, and 21 orthopedic) - dermatology information (therapy recommendation) generated by LLM ranked by 3 specialist physicians	Wilhelm TI, Roos J, Kaczmarczyk R. Large Language Models for Therapy Recommendations Across 3 Clinical Specialties: Comparative Study. J Med Internet Res. 2023 Oct 30;25:e49324. doi: 10.2196/49324. PMID: 37902826; PMCID: PMC10644179.	Large Language Models for Therapy Recommendations Across 3 Clinical Specialties: Comparative Study	Medication Recommendations and Treatment Efficacy	Clinical Practice	2023	Claude series	36
743	English	Patient engagement assessment, Shared decision-making support, SDM facilitation, Decision support evaluation: the information is an aid to "shared decision-making"	Chronic urticaria	80.00%	3	Claude 1	claude-instant-v1.0	8/9/2023	Score derived from rankings of 3 specialist physicians on a scale 1 - 5, converted to percentages of accuracy/validity	20 dermatologic diseases out of 60 arbitrarily chosen diseases (19 ophthalmologic, 20 dermatologic, and 21 orthopedic) - dermatology information (therapy recommendation) generated by LLM ranked by 3 specialist physicians	Wilhelm TI, Roos J, Kaczmarczyk R. Large Language Models for Therapy Recommendations Across 3 Clinical Specialties: Comparative Study. J Med Internet Res. 2023 Oct 30;25:e49324. doi: 10.2196/49324. PMID: 37902826; PMCID: PMC10644179.	Large Language Models for Therapy Recommendations Across 3 Clinical Specialties: Comparative Study	Medication Recommendations and Treatment Efficacy	Clinical Practice	2023	Claude series	36
744	English	Patient engagement assessment, Shared decision-making support, SDM facilitation, Decision support evaluation: the information is an aid to "shared decision-making"	Pyoderma gangrenosum	80.00%	3	Claude 1	claude-instant-v1.0	8/9/2023	Score derived from rankings of 3 specialist physicians on a scale 1 - 5, converted to percentages of accuracy/validity	20 dermatologic diseases out of 60 arbitrarily chosen diseases (19 ophthalmologic, 20 dermatologic, and 21 orthopedic) - dermatology information (therapy recommendation) generated by LLM ranked by 3 specialist physicians	Wilhelm TI, Roos J, Kaczmarczyk R. Large Language Models for Therapy Recommendations Across 3 Clinical Specialties: Comparative Study. J Med Internet Res. 2023 Oct 30;25:e49324. doi: 10.2196/49324. PMID: 37902826; PMCID: PMC10644179.	Large Language Models for Therapy Recommendations Across 3 Clinical Specialties: Comparative Study	Medication Recommendations and Treatment Efficacy	Clinical Practice	2023	Claude series	36
745	English	Patient engagement assessment, Shared decision-making support, SDM facilitation, Decision support evaluation: the information is an aid to "shared decision-making"	Impetigo	80.00%	3	Claude 1	claude-instant-v1.0	8/9/2023	Score derived from rankings of 3 specialist physicians on a scale 1 - 5, converted to percentages of accuracy/validity	20 dermatologic diseases out of 60 arbitrarily chosen diseases (19 ophthalmologic, 20 dermatologic, and 21 orthopedic) - dermatology information (therapy recommendation) generated by LLM ranked by 3 specialist physicians	Wilhelm TI, Roos J, Kaczmarczyk R. Large Language Models for Therapy Recommendations Across 3 Clinical Specialties: Comparative Study. J Med Internet Res. 2023 Oct 30;25:e49324. doi: 10.2196/49324. PMID: 37902826; PMCID: PMC10644179.	Large Language Models for Therapy Recommendations Across 3 Clinical Specialties: Comparative Study	Medication Recommendations and Treatment Efficacy	Clinical Practice	2023	Claude series	36
746	English	Patient engagement assessment, Shared decision-making support, SDM facilitation, Decision support evaluation: the information is an aid to "shared decision-making"	Erythrasma	80.00%	3	Claude 1	claude-instant-v1.0	8/9/2023	Score derived from rankings of 3 specialist physicians on a scale 1 - 5, converted to percentages of accuracy/validity	20 dermatologic diseases out of 60 arbitrarily chosen diseases (19 ophthalmologic, 20 dermatologic, and 21 orthopedic) - dermatology information (therapy recommendation) generated by LLM ranked by 3 specialist physicians	Wilhelm TI, Roos J, Kaczmarczyk R. Large Language Models for Therapy Recommendations Across 3 Clinical Specialties: Comparative Study. J Med Internet Res. 2023 Oct 30;25:e49324. doi: 10.2196/49324. PMID: 37902826; PMCID: PMC10644179.	Large Language Models for Therapy Recommendations Across 3 Clinical Specialties: Comparative Study	Medication Recommendations and Treatment Efficacy	Clinical Practice	2023	Claude series	36
747	English	Patient engagement assessment, Shared decision-making support, SDM facilitation, Decision support evaluation: the information is an aid to "shared decision-making"	Dermatomyositis	80.00%	3	Claude 1	claude-instant-v1.0	8/9/2023	Score derived from rankings of 3 specialist physicians on a scale 1 - 5, converted to percentages of accuracy/validity	20 dermatologic diseases out of 60 arbitrarily chosen diseases (19 ophthalmologic, 20 dermatologic, and 21 orthopedic) - dermatology information (therapy recommendation) generated by LLM ranked by 3 specialist physicians	Wilhelm TI, Roos J, Kaczmarczyk R. Large Language Models for Therapy Recommendations Across 3 Clinical Specialties: Comparative Study. J Med Internet Res. 2023 Oct 30;25:e49324. doi: 10.2196/49324. PMID: 37902826; PMCID: PMC10644179.	Large Language Models for Therapy Recommendations Across 3 Clinical Specialties: Comparative Study	Medication Recommendations and Treatment Efficacy	Clinical Practice	2023	Claude series	36
748	English	Patient engagement assessment, Shared decision-making support, SDM facilitation, Decision support evaluation: the information is an aid to "shared decision-making"	Scleroderma	80.00%	3	Claude 1	claude-instant-v1.0	8/9/2023	Score derived from rankings of 3 specialist physicians on a scale 1 - 5, converted to percentages of accuracy/validity	20 dermatologic diseases out of 60 arbitrarily chosen diseases (19 ophthalmologic, 20 dermatologic, and 21 orthopedic) - dermatology information (therapy recommendation) generated by LLM ranked by 3 specialist physicians	Wilhelm TI, Roos J, Kaczmarczyk R. Large Language Models for Therapy Recommendations Across 3 Clinical Specialties: Comparative Study. J Med Internet Res. 2023 Oct 30;25:e49324. doi: 10.2196/49324. PMID: 37902826; PMCID: PMC10644179.	Large Language Models for Therapy Recommendations Across 3 Clinical Specialties: Comparative Study	Medication Recommendations and Treatment Efficacy	Clinical Practice	2023	Claude series	36
749	English	Patient engagement assessment, Shared decision-making support, SDM facilitation, Decision support evaluation: the information is an aid to "shared decision-making"	Morphea	80.00%	3	Claude 1	claude-instant-v1.0	8/9/2023	Score derived from rankings of 3 specialist physicians on a scale 1 - 5, converted to percentages of accuracy/validity	20 dermatologic diseases out of 60 arbitrarily chosen diseases (19 ophthalmologic, 20 dermatologic, and 21 orthopedic) - dermatology information (therapy recommendation) generated by LLM ranked by 3 specialist physicians	Wilhelm TI, Roos J, Kaczmarczyk R. Large Language Models for Therapy Recommendations Across 3 Clinical Specialties: Comparative Study. J Med Internet Res. 2023 Oct 30;25:e49324. doi: 10.2196/49324. PMID: 37902826; PMCID: PMC10644179.	Large Language Models for Therapy Recommendations Across 3 Clinical Specialties: Comparative Study	Medication Recommendations and Treatment Efficacy	Clinical Practice	2023	Claude series	36
750	English	Information quality assessment, Content quality evaluation, Text reliability evaluation, Informational adequacy: overall quality of generated text as a source of information	Atopic eczema	80.00%	3	Claude 1	claude-instant-v1.0	8/9/2023	Score derived from rankings of 3 specialist physicians on a scale 1 - 5, converted to percentages of accuracy/validity	20 dermatologic diseases out of 60 arbitrarily chosen diseases (19 ophthalmologic, 20 dermatologic, and 21 orthopedic) - dermatology information (therapy recommendation) generated by LLM ranked by 3 specialist physicians	Wilhelm TI, Roos J, Kaczmarczyk R. Large Language Models for Therapy Recommendations Across 3 Clinical Specialties: Comparative Study. J Med Internet Res. 2023 Oct 30;25:e49324. doi: 10.2196/49324. PMID: 37902826; PMCID: PMC10644179.	Large Language Models for Therapy Recommendations Across 3 Clinical Specialties: Comparative Study	Medication Recommendations and Treatment Efficacy	Clinical Practice	2023	Claude series	36
751	English	Information quality assessment, Content quality evaluation, Text reliability evaluation, Informational adequacy: overall quality of generated text as a source of information	Psoriasis	80.00%	3	Claude 1	claude-instant-v1.0	8/9/2023	Score derived from rankings of 3 specialist physicians on a scale 1 - 5, converted to percentages of accuracy/validity	20 dermatologic diseases out of 60 arbitrarily chosen diseases (19 ophthalmologic, 20 dermatologic, and 21 orthopedic) - dermatology information (therapy recommendation) generated by LLM ranked by 3 specialist physicians	Wilhelm TI, Roos J, Kaczmarczyk R. Large Language Models for Therapy Recommendations Across 3 Clinical Specialties: Comparative Study. J Med Internet Res. 2023 Oct 30;25:e49324. doi: 10.2196/49324. PMID: 37902826; PMCID: PMC10644179.	Large Language Models for Therapy Recommendations Across 3 Clinical Specialties: Comparative Study	Medication Recommendations and Treatment Efficacy	Clinical Practice	2023	Claude series	36
752	English	Information quality assessment, Content quality evaluation, Text reliability evaluation, Informational adequacy: overall quality of generated text as a source of information	Abscess	80.00%	3	Claude 1	claude-instant-v1.0	8/9/2023	Score derived from rankings of 3 specialist physicians on a scale 1 - 5, converted to percentages of accuracy/validity	20 dermatologic diseases out of 60 arbitrarily chosen diseases (19 ophthalmologic, 20 dermatologic, and 21 orthopedic) - dermatology information (therapy recommendation) generated by LLM ranked by 3 specialist physicians	Wilhelm TI, Roos J, Kaczmarczyk R. Large Language Models for Therapy Recommendations Across 3 Clinical Specialties: Comparative Study. J Med Internet Res. 2023 Oct 30;25:e49324. doi: 10.2196/49324. PMID: 37902826; PMCID: PMC10644179.	Large Language Models for Therapy Recommendations Across 3 Clinical Specialties: Comparative Study	Medication Recommendations and Treatment Efficacy	Clinical Practice	2023	Claude series	36
753	English	Information quality assessment, Content quality evaluation, Text reliability evaluation, Informational adequacy: overall quality of generated text as a source of information	Warts	80.00%	3	Claude 1	claude-instant-v1.0	8/9/2023	Score derived from rankings of 3 specialist physicians on a scale 1 - 5, converted to percentages of accuracy/validity	20 dermatologic diseases out of 60 arbitrarily chosen diseases (19 ophthalmologic, 20 dermatologic, and 21 orthopedic) - dermatology information (therapy recommendation) generated by LLM ranked by 3 specialist physicians	Wilhelm TI, Roos J, Kaczmarczyk R. Large Language Models for Therapy Recommendations Across 3 Clinical Specialties: Comparative Study. J Med Internet Res. 2023 Oct 30;25:e49324. doi: 10.2196/49324. PMID: 37902826; PMCID: PMC10644179.	Large Language Models for Therapy Recommendations Across 3 Clinical Specialties: Comparative Study	Medication Recommendations and Treatment Efficacy	Clinical Practice	2023	Claude series	36
754	English	Information quality assessment, Content quality evaluation, Text reliability evaluation, Informational adequacy: overall quality of generated text as a source of information	Basal Cell Carcinoma	80.00%	3	Claude 1	claude-instant-v1.0	8/9/2023	Score derived from rankings of 3 specialist physicians on a scale 1 - 5, converted to percentages of accuracy/validity	20 dermatologic diseases out of 60 arbitrarily chosen diseases (19 ophthalmologic, 20 dermatologic, and 21 orthopedic) - dermatology information (therapy recommendation) generated by LLM ranked by 3 specialist physicians	Wilhelm TI, Roos J, Kaczmarczyk R. Large Language Models for Therapy Recommendations Across 3 Clinical Specialties: Comparative Study. J Med Internet Res. 2023 Oct 30;25:e49324. doi: 10.2196/49324. PMID: 37902826; PMCID: PMC10644179.	Large Language Models for Therapy Recommendations Across 3 Clinical Specialties: Comparative Study	Medication Recommendations and Treatment Efficacy	Clinical Practice	2023	Claude series	36
755	English	Information quality assessment, Content quality evaluation, Text reliability evaluation, Informational adequacy: overall quality of generated text as a source of information	Melanoma	80.00%	3	Claude 1	claude-instant-v1.0	8/9/2023	Score derived from rankings of 3 specialist physicians on a scale 1 - 5, converted to percentages of accuracy/validity	20 dermatologic diseases out of 60 arbitrarily chosen diseases (19 ophthalmologic, 20 dermatologic, and 21 orthopedic) - dermatology information (therapy recommendation) generated by LLM ranked by 3 specialist physicians	Wilhelm TI, Roos J, Kaczmarczyk R. Large Language Models for Therapy Recommendations Across 3 Clinical Specialties: Comparative Study. J Med Internet Res. 2023 Oct 30;25:e49324. doi: 10.2196/49324. PMID: 37902826; PMCID: PMC10644179.	Large Language Models for Therapy Recommendations Across 3 Clinical Specialties: Comparative Study	Medication Recommendations and Treatment Efficacy	Clinical Practice	2023	Claude series	36
756	English	Information quality assessment, Content quality evaluation, Text reliability evaluation, Informational adequacy: overall quality of generated text as a source of information	Actinic Keratosis	80.00%	3	Claude 1	claude-instant-v1.0	8/9/2023	Score derived from rankings of 3 specialist physicians on a scale 1 - 5, converted to percentages of accuracy/validity	20 dermatologic diseases out of 60 arbitrarily chosen diseases (19 ophthalmologic, 20 dermatologic, and 21 orthopedic) - dermatology information (therapy recommendation) generated by LLM ranked by 3 specialist physicians	Wilhelm TI, Roos J, Kaczmarczyk R. Large Language Models for Therapy Recommendations Across 3 Clinical Specialties: Comparative Study. J Med Internet Res. 2023 Oct 30;25:e49324. doi: 10.2196/49324. PMID: 37902826; PMCID: PMC10644179.	Large Language Models for Therapy Recommendations Across 3 Clinical Specialties: Comparative Study	Medication Recommendations and Treatment Efficacy	Clinical Practice	2023	Claude series	36
757	English	Information quality assessment, Content quality evaluation, Text reliability evaluation, Informational adequacy: overall quality of generated text as a source of information	Chronic urticaria	80.00%	3	Claude 1	claude-instant-v1.0	8/9/2023	Score derived from rankings of 3 specialist physicians on a scale 1 - 5, converted to percentages of accuracy/validity	20 dermatologic diseases out of 60 arbitrarily chosen diseases (19 ophthalmologic, 20 dermatologic, and 21 orthopedic) - dermatology information (therapy recommendation) generated by LLM ranked by 3 specialist physicians	Wilhelm TI, Roos J, Kaczmarczyk R. Large Language Models for Therapy Recommendations Across 3 Clinical Specialties: Comparative Study. J Med Internet Res. 2023 Oct 30;25:e49324. doi: 10.2196/49324. PMID: 37902826; PMCID: PMC10644179.	Large Language Models for Therapy Recommendations Across 3 Clinical Specialties: Comparative Study	Medication Recommendations and Treatment Efficacy	Clinical Practice	2023	Claude series	36
758	English	Information quality assessment, Content quality evaluation, Text reliability evaluation, Informational adequacy: overall quality of generated text as a source of information	Pyoderma gangrenosum	80.00%	3	Claude 1	claude-instant-v1.0	8/9/2023	Score derived from rankings of 3 specialist physicians on a scale 1 - 5, converted to percentages of accuracy/validity	20 dermatologic diseases out of 60 arbitrarily chosen diseases (19 ophthalmologic, 20 dermatologic, and 21 orthopedic) - dermatology information (therapy recommendation) generated by LLM ranked by 3 specialist physicians	Wilhelm TI, Roos J, Kaczmarczyk R. Large Language Models for Therapy Recommendations Across 3 Clinical Specialties: Comparative Study. J Med Internet Res. 2023 Oct 30;25:e49324. doi: 10.2196/49324. PMID: 37902826; PMCID: PMC10644179.	Large Language Models for Therapy Recommendations Across 3 Clinical Specialties: Comparative Study	Medication Recommendations and Treatment Efficacy	Clinical Practice	2023	Claude series	36
759	English	Information quality assessment, Content quality evaluation, Text reliability evaluation, Informational adequacy: overall quality of generated text as a source of information	Shingles	80.00%	3	Claude 1	claude-instant-v1.0	8/9/2023	Score derived from rankings of 3 specialist physicians on a scale 1 - 5, converted to percentages of accuracy/validity	20 dermatologic diseases out of 60 arbitrarily chosen diseases (19 ophthalmologic, 20 dermatologic, and 21 orthopedic) - dermatology information (therapy recommendation) generated by LLM ranked by 3 specialist physicians	Wilhelm TI, Roos J, Kaczmarczyk R. Large Language Models for Therapy Recommendations Across 3 Clinical Specialties: Comparative Study. J Med Internet Res. 2023 Oct 30;25:e49324. doi: 10.2196/49324. PMID: 37902826; PMCID: PMC10644179.	Large Language Models for Therapy Recommendations Across 3 Clinical Specialties: Comparative Study	Medication Recommendations and Treatment Efficacy	Clinical Practice	2023	Claude series	36
760	English	Information quality assessment, Content quality evaluation, Text reliability evaluation, Informational adequacy: overall quality of generated text as a source of information	Fungal nail infections	80.00%	3	Claude 1	claude-instant-v1.0	8/9/2023	Score derived from rankings of 3 specialist physicians on a scale 1 - 5, converted to percentages of accuracy/validity	20 dermatologic diseases out of 60 arbitrarily chosen diseases (19 ophthalmologic, 20 dermatologic, and 21 orthopedic) - dermatology information (therapy recommendation) generated by LLM ranked by 3 specialist physicians	Wilhelm TI, Roos J, Kaczmarczyk R. Large Language Models for Therapy Recommendations Across 3 Clinical Specialties: Comparative Study. J Med Internet Res. 2023 Oct 30;25:e49324. doi: 10.2196/49324. PMID: 37902826; PMCID: PMC10644179.	Large Language Models for Therapy Recommendations Across 3 Clinical Specialties: Comparative Study	Medication Recommendations and Treatment Efficacy	Clinical Practice	2023	Claude series	36
761	English	Information quality assessment, Content quality evaluation, Text reliability evaluation, Informational adequacy: overall quality of generated text as a source of information	Impetigo	80.00%	3	Claude 1	claude-instant-v1.0	8/9/2023	Score derived from rankings of 3 specialist physicians on a scale 1 - 5, converted to percentages of accuracy/validity	20 dermatologic diseases out of 60 arbitrarily chosen diseases (19 ophthalmologic, 20 dermatologic, and 21 orthopedic) - dermatology information (therapy recommendation) generated by LLM ranked by 3 specialist physicians	Wilhelm TI, Roos J, Kaczmarczyk R. Large Language Models for Therapy Recommendations Across 3 Clinical Specialties: Comparative Study. J Med Internet Res. 2023 Oct 30;25:e49324. doi: 10.2196/49324. PMID: 37902826; PMCID: PMC10644179.	Large Language Models for Therapy Recommendations Across 3 Clinical Specialties: Comparative Study	Medication Recommendations and Treatment Efficacy	Clinical Practice	2023	Claude series	36
762	English	Information quality assessment, Content quality evaluation, Text reliability evaluation, Informational adequacy: overall quality of generated text as a source of information	Erythrasma	80.00%	3	Claude 1	claude-instant-v1.0	8/9/2023	Score derived from rankings of 3 specialist physicians on a scale 1 - 5, converted to percentages of accuracy/validity	20 dermatologic diseases out of 60 arbitrarily chosen diseases (19 ophthalmologic, 20 dermatologic, and 21 orthopedic) - dermatology information (therapy recommendation) generated by LLM ranked by 3 specialist physicians	Wilhelm TI, Roos J, Kaczmarczyk R. Large Language Models for Therapy Recommendations Across 3 Clinical Specialties: Comparative Study. J Med Internet Res. 2023 Oct 30;25:e49324. doi: 10.2196/49324. PMID: 37902826; PMCID: PMC10644179.	Large Language Models for Therapy Recommendations Across 3 Clinical Specialties: Comparative Study	Medication Recommendations and Treatment Efficacy	Clinical Practice	2023	Claude series	36
763	English	Information quality assessment, Content quality evaluation, Text reliability evaluation, Informational adequacy: overall quality of generated text as a source of information	Scleroderma	80.00%	3	Claude 1	claude-instant-v1.0	8/9/2023	Score derived from rankings of 3 specialist physicians on a scale 1 - 5, converted to percentages of accuracy/validity	20 dermatologic diseases out of 60 arbitrarily chosen diseases (19 ophthalmologic, 20 dermatologic, and 21 orthopedic) - dermatology information (therapy recommendation) generated by LLM ranked by 3 specialist physicians	Wilhelm TI, Roos J, Kaczmarczyk R. Large Language Models for Therapy Recommendations Across 3 Clinical Specialties: Comparative Study. J Med Internet Res. 2023 Oct 30;25:e49324. doi: 10.2196/49324. PMID: 37902826; PMCID: PMC10644179.	Large Language Models for Therapy Recommendations Across 3 Clinical Specialties: Comparative Study	Medication Recommendations and Treatment Efficacy	Clinical Practice	2023	Claude series	36
764	English	Information quality assessment, Content quality evaluation, Text reliability evaluation, Informational adequacy: overall quality of generated text as a source of information	Morphea	80.00%	3	Claude 1	claude-instant-v1.0	8/9/2023	Score derived from rankings of 3 specialist physicians on a scale 1 - 5, converted to percentages of accuracy/validity	20 dermatologic diseases out of 60 arbitrarily chosen diseases (19 ophthalmologic, 20 dermatologic, and 21 orthopedic) - dermatology information (therapy recommendation) generated by LLM ranked by 3 specialist physicians	Wilhelm TI, Roos J, Kaczmarczyk R. Large Language Models for Therapy Recommendations Across 3 Clinical Specialties: Comparative Study. J Med Internet Res. 2023 Oct 30;25:e49324. doi: 10.2196/49324. PMID: 37902826; PMCID: PMC10644179.	Large Language Models for Therapy Recommendations Across 3 Clinical Specialties: Comparative Study	Medication Recommendations and Treatment Efficacy	Clinical Practice	2023	Claude series	36
765	English	Content safety review, Non-maleficence check, Harm avoidance evaluation, Safety assessment: NOT Harmfulness	Discoid lupus erythematosus	80.00%	3	Claude 1	claude-instant-v1.0	8/9/2023	Score derived from rankings of 3 specialist physicians on a scale 1 - 5, converted to percentages of accuracy/validity	20 dermatologic diseases out of 60 arbitrarily chosen diseases (19 ophthalmologic, 20 dermatologic, and 21 orthopedic) - dermatology information (therapy recommendation) generated by LLM ranked by 3 specialist physicians	Wilhelm TI, Roos J, Kaczmarczyk R. Large Language Models for Therapy Recommendations Across 3 Clinical Specialties: Comparative Study. J Med Internet Res. 2023 Oct 30;25:e49324. doi: 10.2196/49324. PMID: 37902826; PMCID: PMC10644179.	Large Language Models for Therapy Recommendations Across 3 Clinical Specialties: Comparative Study	Medication Recommendations and Treatment Efficacy	Clinical Practice	2023	Claude series	36
766	English	Content safety review, Non-maleficence check, Harm avoidance evaluation, Safety assessment: NOT Harmfulness	Clavus	80.00%	3	Claude 1	claude-instant-v1.0	8/9/2023	Score derived from rankings of 3 specialist physicians on a scale 1 - 5, converted to percentages of accuracy/validity	20 dermatologic diseases out of 60 arbitrarily chosen diseases (19 ophthalmologic, 20 dermatologic, and 21 orthopedic) - dermatology information (therapy recommendation) generated by LLM ranked by 3 specialist physicians	Wilhelm TI, Roos J, Kaczmarczyk R. Large Language Models for Therapy Recommendations Across 3 Clinical Specialties: Comparative Study. J Med Internet Res. 2023 Oct 30;25:e49324. doi: 10.2196/49324. PMID: 37902826; PMCID: PMC10644179.	Large Language Models for Therapy Recommendations Across 3 Clinical Specialties: Comparative Study	Medication Recommendations and Treatment Efficacy	Clinical Practice	2023	Claude series	36
767	English	Content safety review, Non-maleficence check, Harm avoidance evaluation, Safety assessment: NOT Harmfulness	Basal Cell Carcinoma	80.00%	3	Claude 1	claude-instant-v1.0	8/9/2023	Score derived from rankings of 3 specialist physicians on a scale 1 - 5, converted to percentages of accuracy/validity	20 dermatologic diseases out of 60 arbitrarily chosen diseases (19 ophthalmologic, 20 dermatologic, and 21 orthopedic) - dermatology information (therapy recommendation) generated by LLM ranked by 3 specialist physicians	Wilhelm TI, Roos J, Kaczmarczyk R. Large Language Models for Therapy Recommendations Across 3 Clinical Specialties: Comparative Study. J Med Internet Res. 2023 Oct 30;25:e49324. doi: 10.2196/49324. PMID: 37902826; PMCID: PMC10644179.	Large Language Models for Therapy Recommendations Across 3 Clinical Specialties: Comparative Study	Medication Recommendations and Treatment Efficacy	Clinical Practice	2023	Claude series	36
768	English	Content safety review, Non-maleficence check, Harm avoidance evaluation, Safety assessment: NOT Harmfulness	Tinea corporis	80.00%	3	Claude 1	claude-instant-v1.0	8/9/2023	Score derived from rankings of 3 specialist physicians on a scale 1 - 5, converted to percentages of accuracy/validity	20 dermatologic diseases out of 60 arbitrarily chosen diseases (19 ophthalmologic, 20 dermatologic, and 21 orthopedic) - dermatology information (therapy recommendation) generated by LLM ranked by 3 specialist physicians	Wilhelm TI, Roos J, Kaczmarczyk R. Large Language Models for Therapy Recommendations Across 3 Clinical Specialties: Comparative Study. J Med Internet Res. 2023 Oct 30;25:e49324. doi: 10.2196/49324. PMID: 37902826; PMCID: PMC10644179.	Large Language Models for Therapy Recommendations Across 3 Clinical Specialties: Comparative Study	Medication Recommendations and Treatment Efficacy	Clinical Practice	2023	Claude series	36
769	English	Content safety review, Non-maleficence check, Harm avoidance evaluation, Safety assessment: NOT Harmfulness	Erythrasma	80.00%	3	Claude 1	claude-instant-v1.0	8/9/2023	Score derived from rankings of 3 specialist physicians on a scale 1 - 5, converted to percentages of accuracy/validity	20 dermatologic diseases out of 60 arbitrarily chosen diseases (19 ophthalmologic, 20 dermatologic, and 21 orthopedic) - dermatology information (therapy recommendation) generated by LLM ranked by 3 specialist physicians	Wilhelm TI, Roos J, Kaczmarczyk R. Large Language Models for Therapy Recommendations Across 3 Clinical Specialties: Comparative Study. J Med Internet Res. 2023 Oct 30;25:e49324. doi: 10.2196/49324. PMID: 37902826; PMCID: PMC10644179.	Large Language Models for Therapy Recommendations Across 3 Clinical Specialties: Comparative Study	Medication Recommendations and Treatment Efficacy	Clinical Practice	2023	Claude series	36
770	English	Misinformation avoidance, Veracity assessment, Truthfulness check, Factual accuracy evaluation: NOT Falsness	Melanoma	80.00%	3	Claude 1	claude-instant-v1.0	8/9/2023	Score derived from rankings of 3 specialist physicians on a scale 1 - 5, converted to percentages of accuracy/validity	20 dermatologic diseases out of 60 arbitrarily chosen diseases (19 ophthalmologic, 20 dermatologic, and 21 orthopedic) - dermatology information (therapy recommendation) generated by LLM ranked by 3 specialist physicians	Wilhelm TI, Roos J, Kaczmarczyk R. Large Language Models for Therapy Recommendations Across 3 Clinical Specialties: Comparative Study. J Med Internet Res. 2023 Oct 30;25:e49324. doi: 10.2196/49324. PMID: 37902826; PMCID: PMC10644179.	Large Language Models for Therapy Recommendations Across 3 Clinical Specialties: Comparative Study	Medication Recommendations and Treatment Efficacy	Clinical Practice	2023	Claude series	36
771	English	Misinformation avoidance, Veracity assessment, Truthfulness check, Factual accuracy evaluation: NOT Falsness	Shingles	80.00%	3	Claude 1	claude-instant-v1.0	8/9/2023	Score derived from rankings of 3 specialist physicians on a scale 1 - 5, converted to percentages of accuracy/validity	20 dermatologic diseases out of 60 arbitrarily chosen diseases (19 ophthalmologic, 20 dermatologic, and 21 orthopedic) - dermatology information (therapy recommendation) generated by LLM ranked by 3 specialist physicians	Wilhelm TI, Roos J, Kaczmarczyk R. Large Language Models for Therapy Recommendations Across 3 Clinical Specialties: Comparative Study. J Med Internet Res. 2023 Oct 30;25:e49324. doi: 10.2196/49324. PMID: 37902826; PMCID: PMC10644179.	Large Language Models for Therapy Recommendations Across 3 Clinical Specialties: Comparative Study	Medication Recommendations and Treatment Efficacy	Clinical Practice	2023	Claude series	36
772	English	Misinformation avoidance, Veracity assessment, Truthfulness check, Factual accuracy evaluation: NOT Falsness	Fungal nail infections	80.00%	3	Claude 1	claude-instant-v1.0	8/9/2023	Score derived from rankings of 3 specialist physicians on a scale 1 - 5, converted to percentages of accuracy/validity	20 dermatologic diseases out of 60 arbitrarily chosen diseases (19 ophthalmologic, 20 dermatologic, and 21 orthopedic) - dermatology information (therapy recommendation) generated by LLM ranked by 3 specialist physicians	Wilhelm TI, Roos J, Kaczmarczyk R. Large Language Models for Therapy Recommendations Across 3 Clinical Specialties: Comparative Study. J Med Internet Res. 2023 Oct 30;25:e49324. doi: 10.2196/49324. PMID: 37902826; PMCID: PMC10644179.	Large Language Models for Therapy Recommendations Across 3 Clinical Specialties: Comparative Study	Medication Recommendations and Treatment Efficacy	Clinical Practice	2023	Claude series	36
773	English	Misinformation avoidance, Veracity assessment, Truthfulness check, Factual accuracy evaluation: NOT Falsness	Impetigo	80.00%	3	Claude 1	claude-instant-v1.0	8/9/2023	Score derived from rankings of 3 specialist physicians on a scale 1 - 5, converted to percentages of accuracy/validity	20 dermatologic diseases out of 60 arbitrarily chosen diseases (19 ophthalmologic, 20 dermatologic, and 21 orthopedic) - dermatology information (therapy recommendation) generated by LLM ranked by 3 specialist physicians	Wilhelm TI, Roos J, Kaczmarczyk R. Large Language Models for Therapy Recommendations Across 3 Clinical Specialties: Comparative Study. J Med Internet Res. 2023 Oct 30;25:e49324. doi: 10.2196/49324. PMID: 37902826; PMCID: PMC10644179.	Large Language Models for Therapy Recommendations Across 3 Clinical Specialties: Comparative Study	Medication Recommendations and Treatment Efficacy	Clinical Practice	2023	Claude series	36
774	English	Outcome-based evaluation, Objective-based evaluation: Objectives Clear and Achieved	Atopic eczema	80.00%	3	Command	command-xlarge-nightly	8/9/2023	Score derived from rankings of 3 specialist physicians on a scale 1 - 5, converted to percentages of accuracy/validity	20 dermatologic diseases out of 60 arbitrarily chosen diseases (19 ophthalmologic, 20 dermatologic, and 21 orthopedic) - dermatology information (therapy recommendation) generated by LLM ranked by 3 specialist physicians	Wilhelm TI, Roos J, Kaczmarczyk R. Large Language Models for Therapy Recommendations Across 3 Clinical Specialties: Comparative Study. J Med Internet Res. 2023 Oct 30;25:e49324. doi: 10.2196/49324. PMID: 37902826; PMCID: PMC10644179.	Large Language Models for Therapy Recommendations Across 3 Clinical Specialties: Comparative Study	Medication Recommendations and Treatment Efficacy	Clinical Practice	2023	Cohere series	36
775	English	Outcome-based evaluation, Objective-based evaluation: Objectives Clear and Achieved	Psoriasis	80.00%	3	Command	command-xlarge-nightly	8/9/2023	Score derived from rankings of 3 specialist physicians on a scale 1 - 5, converted to percentages of accuracy/validity	20 dermatologic diseases out of 60 arbitrarily chosen diseases (19 ophthalmologic, 20 dermatologic, and 21 orthopedic) - dermatology information (therapy recommendation) generated by LLM ranked by 3 specialist physicians	Wilhelm TI, Roos J, Kaczmarczyk R. Large Language Models for Therapy Recommendations Across 3 Clinical Specialties: Comparative Study. J Med Internet Res. 2023 Oct 30;25:e49324. doi: 10.2196/49324. PMID: 37902826; PMCID: PMC10644179.	Large Language Models for Therapy Recommendations Across 3 Clinical Specialties: Comparative Study	Medication Recommendations and Treatment Efficacy	Clinical Practice	2023	Cohere series	36
776	English	Outcome-based evaluation, Objective-based evaluation: Objectives Clear and Achieved	Discoid lupus erythematosus	80.00%	3	Command	command-xlarge-nightly	8/9/2023	Score derived from rankings of 3 specialist physicians on a scale 1 - 5, converted to percentages of accuracy/validity	20 dermatologic diseases out of 60 arbitrarily chosen diseases (19 ophthalmologic, 20 dermatologic, and 21 orthopedic) - dermatology information (therapy recommendation) generated by LLM ranked by 3 specialist physicians	Wilhelm TI, Roos J, Kaczmarczyk R. Large Language Models for Therapy Recommendations Across 3 Clinical Specialties: Comparative Study. J Med Internet Res. 2023 Oct 30;25:e49324. doi: 10.2196/49324. PMID: 37902826; PMCID: PMC10644179.	Large Language Models for Therapy Recommendations Across 3 Clinical Specialties: Comparative Study	Medication Recommendations and Treatment Efficacy	Clinical Practice	2023	Cohere series	36
777	English	Outcome-based evaluation, Objective-based evaluation: Objectives Clear and Achieved	Warts	80.00%	3	Command	command-xlarge-nightly	8/9/2023	Score derived from rankings of 3 specialist physicians on a scale 1 - 5, converted to percentages of accuracy/validity	20 dermatologic diseases out of 60 arbitrarily chosen diseases (19 ophthalmologic, 20 dermatologic, and 21 orthopedic) - dermatology information (therapy recommendation) generated by LLM ranked by 3 specialist physicians	Wilhelm TI, Roos J, Kaczmarczyk R. Large Language Models for Therapy Recommendations Across 3 Clinical Specialties: Comparative Study. J Med Internet Res. 2023 Oct 30;25:e49324. doi: 10.2196/49324. PMID: 37902826; PMCID: PMC10644179.	Large Language Models for Therapy Recommendations Across 3 Clinical Specialties: Comparative Study	Medication Recommendations and Treatment Efficacy	Clinical Practice	2023	Cohere series	36
778	English	Outcome-based evaluation, Objective-based evaluation: Objectives Clear and Achieved	Basal Cell Carcinoma	80.00%	3	Command	command-xlarge-nightly	8/9/2023	Score derived from rankings of 3 specialist physicians on a scale 1 - 5, converted to percentages of accuracy/validity	20 dermatologic diseases out of 60 arbitrarily chosen diseases (19 ophthalmologic, 20 dermatologic, and 21 orthopedic) - dermatology information (therapy recommendation) generated by LLM ranked by 3 specialist physicians	Wilhelm TI, Roos J, Kaczmarczyk R. Large Language Models for Therapy Recommendations Across 3 Clinical Specialties: Comparative Study. J Med Internet Res. 2023 Oct 30;25:e49324. doi: 10.2196/49324. PMID: 37902826; PMCID: PMC10644179.	Large Language Models for Therapy Recommendations Across 3 Clinical Specialties: Comparative Study	Medication Recommendations and Treatment Efficacy	Clinical Practice	2023	Cohere series	36
779	English	Outcome-based evaluation, Objective-based evaluation: Objectives Clear and Achieved	Melanoma	80.00%	3	Command	command-xlarge-nightly	8/9/2023	Score derived from rankings of 3 specialist physicians on a scale 1 - 5, converted to percentages of accuracy/validity	20 dermatologic diseases out of 60 arbitrarily chosen diseases (19 ophthalmologic, 20 dermatologic, and 21 orthopedic) - dermatology information (therapy recommendation) generated by LLM ranked by 3 specialist physicians	Wilhelm TI, Roos J, Kaczmarczyk R. Large Language Models for Therapy Recommendations Across 3 Clinical Specialties: Comparative Study. J Med Internet Res. 2023 Oct 30;25:e49324. doi: 10.2196/49324. PMID: 37902826; PMCID: PMC10644179.	Large Language Models for Therapy Recommendations Across 3 Clinical Specialties: Comparative Study	Medication Recommendations and Treatment Efficacy	Clinical Practice	2023	Cohere series	36
780	English	Outcome-based evaluation, Objective-based evaluation: Objectives Clear and Achieved	Actinic Keratosis	80.00%	3	Command	command-xlarge-nightly	8/9/2023	Score derived from rankings of 3 specialist physicians on a scale 1 - 5, converted to percentages of accuracy/validity	20 dermatologic diseases out of 60 arbitrarily chosen diseases (19 ophthalmologic, 20 dermatologic, and 21 orthopedic) - dermatology information (therapy recommendation) generated by LLM ranked by 3 specialist physicians	Wilhelm TI, Roos J, Kaczmarczyk R. Large Language Models for Therapy Recommendations Across 3 Clinical Specialties: Comparative Study. J Med Internet Res. 2023 Oct 30;25:e49324. doi: 10.2196/49324. PMID: 37902826; PMCID: PMC10644179.	Large Language Models for Therapy Recommendations Across 3 Clinical Specialties: Comparative Study	Medication Recommendations and Treatment Efficacy	Clinical Practice	2023	Cohere series	36
781	English	Bias evaluation, Fairness evaluation, Objectivity evaluation, Impartiality assessment: information presented is balanced and unbiased	Atopic eczema	80.00%	3	Command	command-xlarge-nightly	8/9/2023	Score derived from rankings of 3 specialist physicians on a scale 1 - 5, converted to percentages of accuracy/validity	20 dermatologic diseases out of 60 arbitrarily chosen diseases (19 ophthalmologic, 20 dermatologic, and 21 orthopedic) - dermatology information (therapy recommendation) generated by LLM ranked by 3 specialist physicians	Wilhelm TI, Roos J, Kaczmarczyk R. Large Language Models for Therapy Recommendations Across 3 Clinical Specialties: Comparative Study. J Med Internet Res. 2023 Oct 30;25:e49324. doi: 10.2196/49324. PMID: 37902826; PMCID: PMC10644179.	Large Language Models for Therapy Recommendations Across 3 Clinical Specialties: Comparative Study	Medication Recommendations and Treatment Efficacy	Clinical Practice	2023	Cohere series	36
782	English	Bias evaluation, Fairness evaluation, Objectivity evaluation, Impartiality assessment: information presented is balanced and unbiased	Psoriasis	80.00%	3	Command	command-xlarge-nightly	8/9/2023	Score derived from rankings of 3 specialist physicians on a scale 1 - 5, converted to percentages of accuracy/validity	20 dermatologic diseases out of 60 arbitrarily chosen diseases (19 ophthalmologic, 20 dermatologic, and 21 orthopedic) - dermatology information (therapy recommendation) generated by LLM ranked by 3 specialist physicians	Wilhelm TI, Roos J, Kaczmarczyk R. Large Language Models for Therapy Recommendations Across 3 Clinical Specialties: Comparative Study. J Med Internet Res. 2023 Oct 30;25:e49324. doi: 10.2196/49324. PMID: 37902826; PMCID: PMC10644179.	Large Language Models for Therapy Recommendations Across 3 Clinical Specialties: Comparative Study	Medication Recommendations and Treatment Efficacy	Clinical Practice	2023	Cohere series	36
783	English	Bias evaluation, Fairness evaluation, Objectivity evaluation, Impartiality assessment: information presented is balanced and unbiased	Warts	80.00%	3	Command	command-xlarge-nightly	8/9/2023	Score derived from rankings of 3 specialist physicians on a scale 1 - 5, converted to percentages of accuracy/validity	20 dermatologic diseases out of 60 arbitrarily chosen diseases (19 ophthalmologic, 20 dermatologic, and 21 orthopedic) - dermatology information (therapy recommendation) generated by LLM ranked by 3 specialist physicians	Wilhelm TI, Roos J, Kaczmarczyk R. Large Language Models for Therapy Recommendations Across 3 Clinical Specialties: Comparative Study. J Med Internet Res. 2023 Oct 30;25:e49324. doi: 10.2196/49324. PMID: 37902826; PMCID: PMC10644179.	Large Language Models for Therapy Recommendations Across 3 Clinical Specialties: Comparative Study	Medication Recommendations and Treatment Efficacy	Clinical Practice	2023	Cohere series	36
784	English	Bias evaluation, Fairness evaluation, Objectivity evaluation, Impartiality assessment: information presented is balanced and unbiased	Actinic Keratosis	80.00%	3	Command	command-xlarge-nightly	8/9/2023	Score derived from rankings of 3 specialist physicians on a scale 1 - 5, converted to percentages of accuracy/validity	20 dermatologic diseases out of 60 arbitrarily chosen diseases (19 ophthalmologic, 20 dermatologic, and 21 orthopedic) - dermatology information (therapy recommendation) generated by LLM ranked by 3 specialist physicians	Wilhelm TI, Roos J, Kaczmarczyk R. Large Language Models for Therapy Recommendations Across 3 Clinical Specialties: Comparative Study. J Med Internet Res. 2023 Oct 30;25:e49324. doi: 10.2196/49324. PMID: 37902826; PMCID: PMC10644179.	Large Language Models for Therapy Recommendations Across 3 Clinical Specialties: Comparative Study	Medication Recommendations and Treatment Efficacy	Clinical Practice	2023	Cohere series	36
785	English	Bias evaluation, Fairness evaluation, Objectivity evaluation, Impartiality assessment: information presented is balanced and unbiased	Shingles	80.00%	3	Command	command-xlarge-nightly	8/9/2023	Score derived from rankings of 3 specialist physicians on a scale 1 - 5, converted to percentages of accuracy/validity	20 dermatologic diseases out of 60 arbitrarily chosen diseases (19 ophthalmologic, 20 dermatologic, and 21 orthopedic) - dermatology information (therapy recommendation) generated by LLM ranked by 3 specialist physicians	Wilhelm TI, Roos J, Kaczmarczyk R. Large Language Models for Therapy Recommendations Across 3 Clinical Specialties: Comparative Study. J Med Internet Res. 2023 Oct 30;25:e49324. doi: 10.2196/49324. PMID: 37902826; PMCID: PMC10644179.	Large Language Models for Therapy Recommendations Across 3 Clinical Specialties: Comparative Study	Medication Recommendations and Treatment Efficacy	Clinical Practice	2023	Cohere series	36
786	English	Clinical reasoning evaluation, Explanatory depth, Treatment rationale assessment: mode of action of each treatment procedure described	Morphea	80.00%	3	Command	command-xlarge-nightly	8/9/2023	Score derived from rankings of 3 specialist physicians on a scale 1 - 5, converted to percentages of accuracy/validity	20 dermatologic diseases out of 60 arbitrarily chosen diseases (19 ophthalmologic, 20 dermatologic, and 21 orthopedic) - dermatology information (therapy recommendation) generated by LLM ranked by 3 specialist physicians	Wilhelm TI, Roos J, Kaczmarczyk R. Large Language Models for Therapy Recommendations Across 3 Clinical Specialties: Comparative Study. J Med Internet Res. 2023 Oct 30;25:e49324. doi: 10.2196/49324. PMID: 37902826; PMCID: PMC10644179.	Large Language Models for Therapy Recommendations Across 3 Clinical Specialties: Comparative Study	Medication Recommendations and Treatment Efficacy	Clinical Practice	2023	Cohere series	36
787	English	Outcome communication, Positive impact description, Benefit explanation, Treatment benefit assessment: Outcome communication, Positive impact description, Benefit explanation, Treatment benefit assessment: benefits of each treatment procedure described	Atopic eczema	80.00%	3	Command	command-xlarge-nightly	8/9/2023	Score derived from rankings of 3 specialist physicians on a scale 1 - 5, converted to percentages of accuracy/validity	20 dermatologic diseases out of 60 arbitrarily chosen diseases (19 ophthalmologic, 20 dermatologic, and 21 orthopedic) - dermatology information (therapy recommendation) generated by LLM ranked by 3 specialist physicians	Wilhelm TI, Roos J, Kaczmarczyk R. Large Language Models for Therapy Recommendations Across 3 Clinical Specialties: Comparative Study. J Med Internet Res. 2023 Oct 30;25:e49324. doi: 10.2196/49324. PMID: 37902826; PMCID: PMC10644179.	Large Language Models for Therapy Recommendations Across 3 Clinical Specialties: Comparative Study	Medication Recommendations and Treatment Efficacy	Clinical Practice	2023	Cohere series	36
788	English	Outcome communication, Positive impact description, Benefit explanation, Treatment benefit assessment: Outcome communication, Positive impact description, Benefit explanation, Treatment benefit assessment: benefits of each treatment procedure described	Warts	80.00%	3	Command	command-xlarge-nightly	8/9/2023	Score derived from rankings of 3 specialist physicians on a scale 1 - 5, converted to percentages of accuracy/validity	20 dermatologic diseases out of 60 arbitrarily chosen diseases (19 ophthalmologic, 20 dermatologic, and 21 orthopedic) - dermatology information (therapy recommendation) generated by LLM ranked by 3 specialist physicians	Wilhelm TI, Roos J, Kaczmarczyk R. Large Language Models for Therapy Recommendations Across 3 Clinical Specialties: Comparative Study. J Med Internet Res. 2023 Oct 30;25:e49324. doi: 10.2196/49324. PMID: 37902826; PMCID: PMC10644179.	Large Language Models for Therapy Recommendations Across 3 Clinical Specialties: Comparative Study	Medication Recommendations and Treatment Efficacy	Clinical Practice	2023	Cohere series	36
789	English	Quality of life impact, QoL assessment, Patient-centered outcomes, Well-being impact evaluation: Is it described how the treatment procedures affect quality of life	Atopic eczema	80.00%	3	Command	command-xlarge-nightly	8/9/2023	Score derived from rankings of 3 specialist physicians on a scale 1 - 5, converted to percentages of accuracy/validity	20 dermatologic diseases out of 60 arbitrarily chosen diseases (19 ophthalmologic, 20 dermatologic, and 21 orthopedic) - dermatology information (therapy recommendation) generated by LLM ranked by 3 specialist physicians	Wilhelm TI, Roos J, Kaczmarczyk R. Large Language Models for Therapy Recommendations Across 3 Clinical Specialties: Comparative Study. J Med Internet Res. 2023 Oct 30;25:e49324. doi: 10.2196/49324. PMID: 37902826; PMCID: PMC10644179.	Large Language Models for Therapy Recommendations Across 3 Clinical Specialties: Comparative Study	Medication Recommendations and Treatment Efficacy	Clinical Practice	2023	Cohere series	36
790	English	Therapeutic alternatives evaluation, Options presentation, Treatment options disclosure: Is it clearly presented that more than one possible treatment procedure may exist	Abscess	80.00%	3	Command	command-xlarge-nightly	8/9/2023	Score derived from rankings of 3 specialist physicians on a scale 1 - 5, converted to percentages of accuracy/validity	20 dermatologic diseases out of 60 arbitrarily chosen diseases (19 ophthalmologic, 20 dermatologic, and 21 orthopedic) - dermatology information (therapy recommendation) generated by LLM ranked by 3 specialist physicians	Wilhelm TI, Roos J, Kaczmarczyk R. Large Language Models for Therapy Recommendations Across 3 Clinical Specialties: Comparative Study. J Med Internet Res. 2023 Oct 30;25:e49324. doi: 10.2196/49324. PMID: 37902826; PMCID: PMC10644179.	Large Language Models for Therapy Recommendations Across 3 Clinical Specialties: Comparative Study	Medication Recommendations and Treatment Efficacy	Clinical Practice	2023	Cohere series	36
791	English	Therapeutic alternatives evaluation, Options presentation, Treatment options disclosure: Is it clearly presented that more than one possible treatment procedure may exist	Clavus	80.00%	3	Command	command-xlarge-nightly	8/9/2023	Score derived from rankings of 3 specialist physicians on a scale 1 - 5, converted to percentages of accuracy/validity	20 dermatologic diseases out of 60 arbitrarily chosen diseases (19 ophthalmologic, 20 dermatologic, and 21 orthopedic) - dermatology information (therapy recommendation) generated by LLM ranked by 3 specialist physicians	Wilhelm TI, Roos J, Kaczmarczyk R. Large Language Models for Therapy Recommendations Across 3 Clinical Specialties: Comparative Study. J Med Internet Res. 2023 Oct 30;25:e49324. doi: 10.2196/49324. PMID: 37902826; PMCID: PMC10644179.	Large Language Models for Therapy Recommendations Across 3 Clinical Specialties: Comparative Study	Medication Recommendations and Treatment Efficacy	Clinical Practice	2023	Cohere series	36
792	English	Therapeutic alternatives evaluation, Options presentation, Treatment options disclosure: Is it clearly presented that more than one possible treatment procedure may exist	Melanoma	80.00%	3	Command	command-xlarge-nightly	8/9/2023	Score derived from rankings of 3 specialist physicians on a scale 1 - 5, converted to percentages of accuracy/validity	20 dermatologic diseases out of 60 arbitrarily chosen diseases (19 ophthalmologic, 20 dermatologic, and 21 orthopedic) - dermatology information (therapy recommendation) generated by LLM ranked by 3 specialist physicians	Wilhelm TI, Roos J, Kaczmarczyk R. Large Language Models for Therapy Recommendations Across 3 Clinical Specialties: Comparative Study. J Med Internet Res. 2023 Oct 30;25:e49324. doi: 10.2196/49324. PMID: 37902826; PMCID: PMC10644179.	Large Language Models for Therapy Recommendations Across 3 Clinical Specialties: Comparative Study	Medication Recommendations and Treatment Efficacy	Clinical Practice	2023	Cohere series	36
793	English	Therapeutic alternatives evaluation, Options presentation, Treatment options disclosure: Is it clearly presented that more than one possible treatment procedure may exist	Chronic urticaria	80.00%	3	Command	command-xlarge-nightly	8/9/2023	Score derived from rankings of 3 specialist physicians on a scale 1 - 5, converted to percentages of accuracy/validity	20 dermatologic diseases out of 60 arbitrarily chosen diseases (19 ophthalmologic, 20 dermatologic, and 21 orthopedic) - dermatology information (therapy recommendation) generated by LLM ranked by 3 specialist physicians	Wilhelm TI, Roos J, Kaczmarczyk R. Large Language Models for Therapy Recommendations Across 3 Clinical Specialties: Comparative Study. J Med Internet Res. 2023 Oct 30;25:e49324. doi: 10.2196/49324. PMID: 37902826; PMCID: PMC10644179.	Large Language Models for Therapy Recommendations Across 3 Clinical Specialties: Comparative Study	Medication Recommendations and Treatment Efficacy	Clinical Practice	2023	Cohere series	36
794	English	Therapeutic alternatives evaluation, Options presentation, Treatment options disclosure: Is it clearly presented that more than one possible treatment procedure may exist	Shingles	80.00%	3	Command	command-xlarge-nightly	8/9/2023	Score derived from rankings of 3 specialist physicians on a scale 1 - 5, converted to percentages of accuracy/validity	20 dermatologic diseases out of 60 arbitrarily chosen diseases (19 ophthalmologic, 20 dermatologic, and 21 orthopedic) - dermatology information (therapy recommendation) generated by LLM ranked by 3 specialist physicians	Wilhelm TI, Roos J, Kaczmarczyk R. Large Language Models for Therapy Recommendations Across 3 Clinical Specialties: Comparative Study. J Med Internet Res. 2023 Oct 30;25:e49324. doi: 10.2196/49324. PMID: 37902826; PMCID: PMC10644179.	Large Language Models for Therapy Recommendations Across 3 Clinical Specialties: Comparative Study	Medication Recommendations and Treatment Efficacy	Clinical Practice	2023	Cohere series	36
795	English	Therapeutic alternatives evaluation, Options presentation, Treatment options disclosure: Is it clearly presented that more than one possible treatment procedure may exist	Pityriasis versicolor	80.00%	3	Command	command-xlarge-nightly	8/9/2023	Score derived from rankings of 3 specialist physicians on a scale 1 - 5, converted to percentages of accuracy/validity	20 dermatologic diseases out of 60 arbitrarily chosen diseases (19 ophthalmologic, 20 dermatologic, and 21 orthopedic) - dermatology information (therapy recommendation) generated by LLM ranked by 3 specialist physicians	Wilhelm TI, Roos J, Kaczmarczyk R. Large Language Models for Therapy Recommendations Across 3 Clinical Specialties: Comparative Study. J Med Internet Res. 2023 Oct 30;25:e49324. doi: 10.2196/49324. PMID: 37902826; PMCID: PMC10644179.	Large Language Models for Therapy Recommendations Across 3 Clinical Specialties: Comparative Study	Medication Recommendations and Treatment Efficacy	Clinical Practice	2023	Cohere series	36
796	English	Therapeutic alternatives evaluation, Options presentation, Treatment options disclosure: Is it clearly presented that more than one possible treatment procedure may exist	Tinea corporis	80.00%	3	Command	command-xlarge-nightly	8/9/2023	Score derived from rankings of 3 specialist physicians on a scale 1 - 5, converted to percentages of accuracy/validity	20 dermatologic diseases out of 60 arbitrarily chosen diseases (19 ophthalmologic, 20 dermatologic, and 21 orthopedic) - dermatology information (therapy recommendation) generated by LLM ranked by 3 specialist physicians	Wilhelm TI, Roos J, Kaczmarczyk R. Large Language Models for Therapy Recommendations Across 3 Clinical Specialties: Comparative Study. J Med Internet Res. 2023 Oct 30;25:e49324. doi: 10.2196/49324. PMID: 37902826; PMCID: PMC10644179.	Large Language Models for Therapy Recommendations Across 3 Clinical Specialties: Comparative Study	Medication Recommendations and Treatment Efficacy	Clinical Practice	2023	Cohere series	36
797	English	Therapeutic alternatives evaluation, Options presentation, Treatment options disclosure: Is it clearly presented that more than one possible treatment procedure may exist	Dermatomyositis	80.00%	3	Command	command-xlarge-nightly	8/9/2023	Score derived from rankings of 3 specialist physicians on a scale 1 - 5, converted to percentages of accuracy/validity	20 dermatologic diseases out of 60 arbitrarily chosen diseases (19 ophthalmologic, 20 dermatologic, and 21 orthopedic) - dermatology information (therapy recommendation) generated by LLM ranked by 3 specialist physicians	Wilhelm TI, Roos J, Kaczmarczyk R. Large Language Models for Therapy Recommendations Across 3 Clinical Specialties: Comparative Study. J Med Internet Res. 2023 Oct 30;25:e49324. doi: 10.2196/49324. PMID: 37902826; PMCID: PMC10644179.	Large Language Models for Therapy Recommendations Across 3 Clinical Specialties: Comparative Study	Medication Recommendations and Treatment Efficacy	Clinical Practice	2023	Cohere series	36
798	English	Therapeutic alternatives evaluation, Options presentation, Treatment options disclosure: Is it clearly presented that more than one possible treatment procedure may exist	Scleroderma	80.00%	3	Command	command-xlarge-nightly	8/9/2023	Score derived from rankings of 3 specialist physicians on a scale 1 - 5, converted to percentages of accuracy/validity	20 dermatologic diseases out of 60 arbitrarily chosen diseases (19 ophthalmologic, 20 dermatologic, and 21 orthopedic) - dermatology information (therapy recommendation) generated by LLM ranked by 3 specialist physicians	Wilhelm TI, Roos J, Kaczmarczyk R. Large Language Models for Therapy Recommendations Across 3 Clinical Specialties: Comparative Study. J Med Internet Res. 2023 Oct 30;25:e49324. doi: 10.2196/49324. PMID: 37902826; PMCID: PMC10644179.	Large Language Models for Therapy Recommendations Across 3 Clinical Specialties: Comparative Study	Medication Recommendations and Treatment Efficacy	Clinical Practice	2023	Cohere series	36
799	English	Patient engagement assessment, Shared decision-making support, SDM facilitation, Decision support evaluation: the information is an aid to "shared decision-making"	Psoriasis	80.00%	3	Command	command-xlarge-nightly	8/9/2023	Score derived from rankings of 3 specialist physicians on a scale 1 - 5, converted to percentages of accuracy/validity	20 dermatologic diseases out of 60 arbitrarily chosen diseases (19 ophthalmologic, 20 dermatologic, and 21 orthopedic) - dermatology information (therapy recommendation) generated by LLM ranked by 3 specialist physicians	Wilhelm TI, Roos J, Kaczmarczyk R. Large Language Models for Therapy Recommendations Across 3 Clinical Specialties: Comparative Study. J Med Internet Res. 2023 Oct 30;25:e49324. doi: 10.2196/49324. PMID: 37902826; PMCID: PMC10644179.	Large Language Models for Therapy Recommendations Across 3 Clinical Specialties: Comparative Study	Medication Recommendations and Treatment Efficacy	Clinical Practice	2023	Cohere series	36
800	English	Patient engagement assessment, Shared decision-making support, SDM facilitation, Decision support evaluation: the information is an aid to "shared decision-making"	Discoid lupus erythematosus	80.00%	3	Command	command-xlarge-nightly	8/9/2023	Score derived from rankings of 3 specialist physicians on a scale 1 - 5, converted to percentages of accuracy/validity	20 dermatologic diseases out of 60 arbitrarily chosen diseases (19 ophthalmologic, 20 dermatologic, and 21 orthopedic) - dermatology information (therapy recommendation) generated by LLM ranked by 3 specialist physicians	Wilhelm TI, Roos J, Kaczmarczyk R. Large Language Models for Therapy Recommendations Across 3 Clinical Specialties: Comparative Study. J Med Internet Res. 2023 Oct 30;25:e49324. doi: 10.2196/49324. PMID: 37902826; PMCID: PMC10644179.	Large Language Models for Therapy Recommendations Across 3 Clinical Specialties: Comparative Study	Medication Recommendations and Treatment Efficacy	Clinical Practice	2023	Cohere series	36
801	English	Patient engagement assessment, Shared decision-making support, SDM facilitation, Decision support evaluation: the information is an aid to "shared decision-making"	Warts	80.00%	3	Command	command-xlarge-nightly	8/9/2023	Score derived from rankings of 3 specialist physicians on a scale 1 - 5, converted to percentages of accuracy/validity	20 dermatologic diseases out of 60 arbitrarily chosen diseases (19 ophthalmologic, 20 dermatologic, and 21 orthopedic) - dermatology information (therapy recommendation) generated by LLM ranked by 3 specialist physicians	Wilhelm TI, Roos J, Kaczmarczyk R. Large Language Models for Therapy Recommendations Across 3 Clinical Specialties: Comparative Study. J Med Internet Res. 2023 Oct 30;25:e49324. doi: 10.2196/49324. PMID: 37902826; PMCID: PMC10644179.	Large Language Models for Therapy Recommendations Across 3 Clinical Specialties: Comparative Study	Medication Recommendations and Treatment Efficacy	Clinical Practice	2023	Cohere series	36
802	English	Patient engagement assessment, Shared decision-making support, SDM facilitation, Decision support evaluation: the information is an aid to "shared decision-making"	Morphea	80.00%	3	Command	command-xlarge-nightly	8/9/2023	Score derived from rankings of 3 specialist physicians on a scale 1 - 5, converted to percentages of accuracy/validity	20 dermatologic diseases out of 60 arbitrarily chosen diseases (19 ophthalmologic, 20 dermatologic, and 21 orthopedic) - dermatology information (therapy recommendation) generated by LLM ranked by 3 specialist physicians	Wilhelm TI, Roos J, Kaczmarczyk R. Large Language Models for Therapy Recommendations Across 3 Clinical Specialties: Comparative Study. J Med Internet Res. 2023 Oct 30;25:e49324. doi: 10.2196/49324. PMID: 37902826; PMCID: PMC10644179.	Large Language Models for Therapy Recommendations Across 3 Clinical Specialties: Comparative Study	Medication Recommendations and Treatment Efficacy	Clinical Practice	2023	Cohere series	36
803	English	Information quality assessment, Content quality evaluation, Text reliability evaluation, Informational adequacy: overall quality of generated text as a source of information	Atopic eczema	80.00%	3	Command	command-xlarge-nightly	8/9/2023	Score derived from rankings of 3 specialist physicians on a scale 1 - 5, converted to percentages of accuracy/validity	20 dermatologic diseases out of 60 arbitrarily chosen diseases (19 ophthalmologic, 20 dermatologic, and 21 orthopedic) - dermatology information (therapy recommendation) generated by LLM ranked by 3 specialist physicians	Wilhelm TI, Roos J, Kaczmarczyk R. Large Language Models for Therapy Recommendations Across 3 Clinical Specialties: Comparative Study. J Med Internet Res. 2023 Oct 30;25:e49324. doi: 10.2196/49324. PMID: 37902826; PMCID: PMC10644179.	Large Language Models for Therapy Recommendations Across 3 Clinical Specialties: Comparative Study	Medication Recommendations and Treatment Efficacy	Clinical Practice	2023	Cohere series	36
804	English	Information quality assessment, Content quality evaluation, Text reliability evaluation, Informational adequacy: overall quality of generated text as a source of information	Psoriasis	80.00%	3	Command	command-xlarge-nightly	8/9/2023	Score derived from rankings of 3 specialist physicians on a scale 1 - 5, converted to percentages of accuracy/validity	20 dermatologic diseases out of 60 arbitrarily chosen diseases (19 ophthalmologic, 20 dermatologic, and 21 orthopedic) - dermatology information (therapy recommendation) generated by LLM ranked by 3 specialist physicians	Wilhelm TI, Roos J, Kaczmarczyk R. Large Language Models for Therapy Recommendations Across 3 Clinical Specialties: Comparative Study. J Med Internet Res. 2023 Oct 30;25:e49324. doi: 10.2196/49324. PMID: 37902826; PMCID: PMC10644179.	Large Language Models for Therapy Recommendations Across 3 Clinical Specialties: Comparative Study	Medication Recommendations and Treatment Efficacy	Clinical Practice	2023	Cohere series	36
805	English	Information quality assessment, Content quality evaluation, Text reliability evaluation, Informational adequacy: overall quality of generated text as a source of information	Warts	80.00%	3	Command	command-xlarge-nightly	8/9/2023	Score derived from rankings of 3 specialist physicians on a scale 1 - 5, converted to percentages of accuracy/validity	20 dermatologic diseases out of 60 arbitrarily chosen diseases (19 ophthalmologic, 20 dermatologic, and 21 orthopedic) - dermatology information (therapy recommendation) generated by LLM ranked by 3 specialist physicians	Wilhelm TI, Roos J, Kaczmarczyk R. Large Language Models for Therapy Recommendations Across 3 Clinical Specialties: Comparative Study. J Med Internet Res. 2023 Oct 30;25:e49324. doi: 10.2196/49324. PMID: 37902826; PMCID: PMC10644179.	Large Language Models for Therapy Recommendations Across 3 Clinical Specialties: Comparative Study	Medication Recommendations and Treatment Efficacy	Clinical Practice	2023	Cohere series	36
806	English	Information quality assessment, Content quality evaluation, Text reliability evaluation, Informational adequacy: overall quality of generated text as a source of information	Morphea	80.00%	3	Command	command-xlarge-nightly	8/9/2023	Score derived from rankings of 3 specialist physicians on a scale 1 - 5, converted to percentages of accuracy/validity	20 dermatologic diseases out of 60 arbitrarily chosen diseases (19 ophthalmologic, 20 dermatologic, and 21 orthopedic) - dermatology information (therapy recommendation) generated by LLM ranked by 3 specialist physicians	Wilhelm TI, Roos J, Kaczmarczyk R. Large Language Models for Therapy Recommendations Across 3 Clinical Specialties: Comparative Study. J Med Internet Res. 2023 Oct 30;25:e49324. doi: 10.2196/49324. PMID: 37902826; PMCID: PMC10644179.	Large Language Models for Therapy Recommendations Across 3 Clinical Specialties: Comparative Study	Medication Recommendations and Treatment Efficacy	Clinical Practice	2023	Cohere series	36
807	English	Outcome-based evaluation, Objective-based evaluation: Objectives Clear and Achieved	Atopic eczema	80.00%	3	ChatGPT 3.5	ChatGPT 3.5 Turbo	8/9/2023	Score derived from rankings of 3 specialist physicians on a scale 1 - 5, converted to percentages of accuracy/validity	20 dermatologic diseases out of 60 arbitrarily chosen diseases (19 ophthalmologic, 20 dermatologic, and 21 orthopedic) - dermatology information (therapy recommendation) generated by LLM ranked by 3 specialist physicians	Wilhelm TI, Roos J, Kaczmarczyk R. Large Language Models for Therapy Recommendations Across 3 Clinical Specialties: Comparative Study. J Med Internet Res. 2023 Oct 30;25:e49324. doi: 10.2196/49324. PMID: 37902826; PMCID: PMC10644179.	Large Language Models for Therapy Recommendations Across 3 Clinical Specialties: Comparative Study	Medication Recommendations and Treatment Efficacy	Clinical Practice	2023	OpenAI GPT series	36
808	English	Outcome-based evaluation, Objective-based evaluation: Objectives Clear and Achieved	Psoriasis	80.00%	3	ChatGPT 3.5	ChatGPT 3.5 Turbo	8/9/2023	Score derived from rankings of 3 specialist physicians on a scale 1 - 5, converted to percentages of accuracy/validity	20 dermatologic diseases out of 60 arbitrarily chosen diseases (19 ophthalmologic, 20 dermatologic, and 21 orthopedic) - dermatology information (therapy recommendation) generated by LLM ranked by 3 specialist physicians	Wilhelm TI, Roos J, Kaczmarczyk R. Large Language Models for Therapy Recommendations Across 3 Clinical Specialties: Comparative Study. J Med Internet Res. 2023 Oct 30;25:e49324. doi: 10.2196/49324. PMID: 37902826; PMCID: PMC10644179.	Large Language Models for Therapy Recommendations Across 3 Clinical Specialties: Comparative Study	Medication Recommendations and Treatment Efficacy	Clinical Practice	2023	OpenAI GPT series	36
809	English	Outcome-based evaluation, Objective-based evaluation: Objectives Clear and Achieved	Abscess	80.00%	3	ChatGPT 3.5	ChatGPT 3.5 Turbo	8/9/2023	Score derived from rankings of 3 specialist physicians on a scale 1 - 5, converted to percentages of accuracy/validity	20 dermatologic diseases out of 60 arbitrarily chosen diseases (19 ophthalmologic, 20 dermatologic, and 21 orthopedic) - dermatology information (therapy recommendation) generated by LLM ranked by 3 specialist physicians	Wilhelm TI, Roos J, Kaczmarczyk R. Large Language Models for Therapy Recommendations Across 3 Clinical Specialties: Comparative Study. J Med Internet Res. 2023 Oct 30;25:e49324. doi: 10.2196/49324. PMID: 37902826; PMCID: PMC10644179.	Large Language Models for Therapy Recommendations Across 3 Clinical Specialties: Comparative Study	Medication Recommendations and Treatment Efficacy	Clinical Practice	2023	OpenAI GPT series	36
810	English	Outcome-based evaluation, Objective-based evaluation: Objectives Clear and Achieved	Warts	80.00%	3	ChatGPT 3.5	ChatGPT 3.5 Turbo	8/9/2023	Score derived from rankings of 3 specialist physicians on a scale 1 - 5, converted to percentages of accuracy/validity	20 dermatologic diseases out of 60 arbitrarily chosen diseases (19 ophthalmologic, 20 dermatologic, and 21 orthopedic) - dermatology information (therapy recommendation) generated by LLM ranked by 3 specialist physicians	Wilhelm TI, Roos J, Kaczmarczyk R. Large Language Models for Therapy Recommendations Across 3 Clinical Specialties: Comparative Study. J Med Internet Res. 2023 Oct 30;25:e49324. doi: 10.2196/49324. PMID: 37902826; PMCID: PMC10644179.	Large Language Models for Therapy Recommendations Across 3 Clinical Specialties: Comparative Study	Medication Recommendations and Treatment Efficacy	Clinical Practice	2023	OpenAI GPT series	36
811	English	Outcome-based evaluation, Objective-based evaluation: Objectives Clear and Achieved	Basal Cell Carcinoma	80.00%	3	ChatGPT 3.5	ChatGPT 3.5 Turbo	8/9/2023	Score derived from rankings of 3 specialist physicians on a scale 1 - 5, converted to percentages of accuracy/validity	20 dermatologic diseases out of 60 arbitrarily chosen diseases (19 ophthalmologic, 20 dermatologic, and 21 orthopedic) - dermatology information (therapy recommendation) generated by LLM ranked by 3 specialist physicians	Wilhelm TI, Roos J, Kaczmarczyk R. Large Language Models for Therapy Recommendations Across 3 Clinical Specialties: Comparative Study. J Med Internet Res. 2023 Oct 30;25:e49324. doi: 10.2196/49324. PMID: 37902826; PMCID: PMC10644179.	Large Language Models for Therapy Recommendations Across 3 Clinical Specialties: Comparative Study	Medication Recommendations and Treatment Efficacy	Clinical Practice	2023	OpenAI GPT series	36
812	English	Outcome-based evaluation, Objective-based evaluation: Objectives Clear and Achieved	Melanoma	80.00%	3	ChatGPT 3.5	ChatGPT 3.5 Turbo	8/9/2023	Score derived from rankings of 3 specialist physicians on a scale 1 - 5, converted to percentages of accuracy/validity	20 dermatologic diseases out of 60 arbitrarily chosen diseases (19 ophthalmologic, 20 dermatologic, and 21 orthopedic) - dermatology information (therapy recommendation) generated by LLM ranked by 3 specialist physicians	Wilhelm TI, Roos J, Kaczmarczyk R. Large Language Models for Therapy Recommendations Across 3 Clinical Specialties: Comparative Study. J Med Internet Res. 2023 Oct 30;25:e49324. doi: 10.2196/49324. PMID: 37902826; PMCID: PMC10644179.	Large Language Models for Therapy Recommendations Across 3 Clinical Specialties: Comparative Study	Medication Recommendations and Treatment Efficacy	Clinical Practice	2023	OpenAI GPT series	36
813	English	Outcome-based evaluation, Objective-based evaluation: Objectives Clear and Achieved	Actinic Keratosis	80.00%	3	ChatGPT 3.5	ChatGPT 3.5 Turbo	8/9/2023	Score derived from rankings of 3 specialist physicians on a scale 1 - 5, converted to percentages of accuracy/validity	20 dermatologic diseases out of 60 arbitrarily chosen diseases (19 ophthalmologic, 20 dermatologic, and 21 orthopedic) - dermatology information (therapy recommendation) generated by LLM ranked by 3 specialist physicians	Wilhelm TI, Roos J, Kaczmarczyk R. Large Language Models for Therapy Recommendations Across 3 Clinical Specialties: Comparative Study. J Med Internet Res. 2023 Oct 30;25:e49324. doi: 10.2196/49324. PMID: 37902826; PMCID: PMC10644179.	Large Language Models for Therapy Recommendations Across 3 Clinical Specialties: Comparative Study	Medication Recommendations and Treatment Efficacy	Clinical Practice	2023	OpenAI GPT series	36
814	English	Outcome-based evaluation, Objective-based evaluation: Objectives Clear and Achieved	Shingles	80.00%	3	ChatGPT 3.5	ChatGPT 3.5 Turbo	8/9/2023	Score derived from rankings of 3 specialist physicians on a scale 1 - 5, converted to percentages of accuracy/validity	20 dermatologic diseases out of 60 arbitrarily chosen diseases (19 ophthalmologic, 20 dermatologic, and 21 orthopedic) - dermatology information (therapy recommendation) generated by LLM ranked by 3 specialist physicians	Wilhelm TI, Roos J, Kaczmarczyk R. Large Language Models for Therapy Recommendations Across 3 Clinical Specialties: Comparative Study. J Med Internet Res. 2023 Oct 30;25:e49324. doi: 10.2196/49324. PMID: 37902826; PMCID: PMC10644179.	Large Language Models for Therapy Recommendations Across 3 Clinical Specialties: Comparative Study	Medication Recommendations and Treatment Efficacy	Clinical Practice	2023	OpenAI GPT series	36
815	English	Outcome-based evaluation, Objective-based evaluation: Objectives Clear and Achieved	Impetigo	80.00%	3	ChatGPT 3.5	ChatGPT 3.5 Turbo	8/9/2023	Score derived from rankings of 3 specialist physicians on a scale 1 - 5, converted to percentages of accuracy/validity	20 dermatologic diseases out of 60 arbitrarily chosen diseases (19 ophthalmologic, 20 dermatologic, and 21 orthopedic) - dermatology information (therapy recommendation) generated by LLM ranked by 3 specialist physicians	Wilhelm TI, Roos J, Kaczmarczyk R. Large Language Models for Therapy Recommendations Across 3 Clinical Specialties: Comparative Study. J Med Internet Res. 2023 Oct 30;25:e49324. doi: 10.2196/49324. PMID: 37902826; PMCID: PMC10644179.	Large Language Models for Therapy Recommendations Across 3 Clinical Specialties: Comparative Study	Medication Recommendations and Treatment Efficacy	Clinical Practice	2023	OpenAI GPT series	36
816	English	Outcome-based evaluation, Objective-based evaluation: Objectives Clear and Achieved	Erythrasma	80.00%	3	ChatGPT 3.5	ChatGPT 3.5 Turbo	8/9/2023	Score derived from rankings of 3 specialist physicians on a scale 1 - 5, converted to percentages of accuracy/validity	20 dermatologic diseases out of 60 arbitrarily chosen diseases (19 ophthalmologic, 20 dermatologic, and 21 orthopedic) - dermatology information (therapy recommendation) generated by LLM ranked by 3 specialist physicians	Wilhelm TI, Roos J, Kaczmarczyk R. Large Language Models for Therapy Recommendations Across 3 Clinical Specialties: Comparative Study. J Med Internet Res. 2023 Oct 30;25:e49324. doi: 10.2196/49324. PMID: 37902826; PMCID: PMC10644179.	Large Language Models for Therapy Recommendations Across 3 Clinical Specialties: Comparative Study	Medication Recommendations and Treatment Efficacy	Clinical Practice	2023	OpenAI GPT series	36
817	English	Outcome-based evaluation, Objective-based evaluation: Objectives Clear and Achieved	Dermatomyositis	80.00%	3	ChatGPT 3.5	ChatGPT 3.5 Turbo	8/9/2023	Score derived from rankings of 3 specialist physicians on a scale 1 - 5, converted to percentages of accuracy/validity	20 dermatologic diseases out of 60 arbitrarily chosen diseases (19 ophthalmologic, 20 dermatologic, and 21 orthopedic) - dermatology information (therapy recommendation) generated by LLM ranked by 3 specialist physicians	Wilhelm TI, Roos J, Kaczmarczyk R. Large Language Models for Therapy Recommendations Across 3 Clinical Specialties: Comparative Study. J Med Internet Res. 2023 Oct 30;25:e49324. doi: 10.2196/49324. PMID: 37902826; PMCID: PMC10644179.	Large Language Models for Therapy Recommendations Across 3 Clinical Specialties: Comparative Study	Medication Recommendations and Treatment Efficacy	Clinical Practice	2023	OpenAI GPT series	36
818	English	Outcome-based evaluation, Objective-based evaluation: Objectives Clear and Achieved	Scleroderma	80.00%	3	ChatGPT 3.5	ChatGPT 3.5 Turbo	8/9/2023	Score derived from rankings of 3 specialist physicians on a scale 1 - 5, converted to percentages of accuracy/validity	20 dermatologic diseases out of 60 arbitrarily chosen diseases (19 ophthalmologic, 20 dermatologic, and 21 orthopedic) - dermatology information (therapy recommendation) generated by LLM ranked by 3 specialist physicians	Wilhelm TI, Roos J, Kaczmarczyk R. Large Language Models for Therapy Recommendations Across 3 Clinical Specialties: Comparative Study. J Med Internet Res. 2023 Oct 30;25:e49324. doi: 10.2196/49324. PMID: 37902826; PMCID: PMC10644179.	Large Language Models for Therapy Recommendations Across 3 Clinical Specialties: Comparative Study	Medication Recommendations and Treatment Efficacy	Clinical Practice	2023	OpenAI GPT series	36
819	English	Outcome-based evaluation, Objective-based evaluation: Objectives Clear and Achieved	Morphea	80.00%	3	ChatGPT 3.5	ChatGPT 3.5 Turbo	8/9/2023	Score derived from rankings of 3 specialist physicians on a scale 1 - 5, converted to percentages of accuracy/validity	20 dermatologic diseases out of 60 arbitrarily chosen diseases (19 ophthalmologic, 20 dermatologic, and 21 orthopedic) - dermatology information (therapy recommendation) generated by LLM ranked by 3 specialist physicians	Wilhelm TI, Roos J, Kaczmarczyk R. Large Language Models for Therapy Recommendations Across 3 Clinical Specialties: Comparative Study. J Med Internet Res. 2023 Oct 30;25:e49324. doi: 10.2196/49324. PMID: 37902826; PMCID: PMC10644179.	Large Language Models for Therapy Recommendations Across 3 Clinical Specialties: Comparative Study	Medication Recommendations and Treatment Efficacy	Clinical Practice	2023	OpenAI GPT series	36
820	English	Bias evaluation, Fairness evaluation, Objectivity evaluation, Impartiality assessment: information presented is balanced and unbiased	Atopic eczema	80.00%	3	ChatGPT 3.5	ChatGPT 3.5 Turbo	8/9/2023	Score derived from rankings of 3 specialist physicians on a scale 1 - 5, converted to percentages of accuracy/validity	20 dermatologic diseases out of 60 arbitrarily chosen diseases (19 ophthalmologic, 20 dermatologic, and 21 orthopedic) - dermatology information (therapy recommendation) generated by LLM ranked by 3 specialist physicians	Wilhelm TI, Roos J, Kaczmarczyk R. Large Language Models for Therapy Recommendations Across 3 Clinical Specialties: Comparative Study. J Med Internet Res. 2023 Oct 30;25:e49324. doi: 10.2196/49324. PMID: 37902826; PMCID: PMC10644179.	Large Language Models for Therapy Recommendations Across 3 Clinical Specialties: Comparative Study	Medication Recommendations and Treatment Efficacy	Clinical Practice	2023	OpenAI GPT series	36
821	English	Bias evaluation, Fairness evaluation, Objectivity evaluation, Impartiality assessment: information presented is balanced and unbiased	Psoriasis	80.00%	3	ChatGPT 3.5	ChatGPT 3.5 Turbo	8/9/2023	Score derived from rankings of 3 specialist physicians on a scale 1 - 5, converted to percentages of accuracy/validity	20 dermatologic diseases out of 60 arbitrarily chosen diseases (19 ophthalmologic, 20 dermatologic, and 21 orthopedic) - dermatology information (therapy recommendation) generated by LLM ranked by 3 specialist physicians	Wilhelm TI, Roos J, Kaczmarczyk R. Large Language Models for Therapy Recommendations Across 3 Clinical Specialties: Comparative Study. J Med Internet Res. 2023 Oct 30;25:e49324. doi: 10.2196/49324. PMID: 37902826; PMCID: PMC10644179.	Large Language Models for Therapy Recommendations Across 3 Clinical Specialties: Comparative Study	Medication Recommendations and Treatment Efficacy	Clinical Practice	2023	OpenAI GPT series	36
822	English	Bias evaluation, Fairness evaluation, Objectivity evaluation, Impartiality assessment: information presented is balanced and unbiased	Clavus	80.00%	3	ChatGPT 3.5	ChatGPT 3.5 Turbo	8/9/2023	Score derived from rankings of 3 specialist physicians on a scale 1 - 5, converted to percentages of accuracy/validity	20 dermatologic diseases out of 60 arbitrarily chosen diseases (19 ophthalmologic, 20 dermatologic, and 21 orthopedic) - dermatology information (therapy recommendation) generated by LLM ranked by 3 specialist physicians	Wilhelm TI, Roos J, Kaczmarczyk R. Large Language Models for Therapy Recommendations Across 3 Clinical Specialties: Comparative Study. J Med Internet Res. 2023 Oct 30;25:e49324. doi: 10.2196/49324. PMID: 37902826; PMCID: PMC10644179.	Large Language Models for Therapy Recommendations Across 3 Clinical Specialties: Comparative Study	Medication Recommendations and Treatment Efficacy	Clinical Practice	2023	OpenAI GPT series	36
823	English	Bias evaluation, Fairness evaluation, Objectivity evaluation, Impartiality assessment: information presented is balanced and unbiased	Warts	80.00%	3	ChatGPT 3.5	ChatGPT 3.5 Turbo	8/9/2023	Score derived from rankings of 3 specialist physicians on a scale 1 - 5, converted to percentages of accuracy/validity	20 dermatologic diseases out of 60 arbitrarily chosen diseases (19 ophthalmologic, 20 dermatologic, and 21 orthopedic) - dermatology information (therapy recommendation) generated by LLM ranked by 3 specialist physicians	Wilhelm TI, Roos J, Kaczmarczyk R. Large Language Models for Therapy Recommendations Across 3 Clinical Specialties: Comparative Study. J Med Internet Res. 2023 Oct 30;25:e49324. doi: 10.2196/49324. PMID: 37902826; PMCID: PMC10644179.	Large Language Models for Therapy Recommendations Across 3 Clinical Specialties: Comparative Study	Medication Recommendations and Treatment Efficacy	Clinical Practice	2023	OpenAI GPT series	36
824	English	Bias evaluation, Fairness evaluation, Objectivity evaluation, Impartiality assessment: information presented is balanced and unbiased	Basal Cell Carcinoma	80.00%	3	ChatGPT 3.5	ChatGPT 3.5 Turbo	8/9/2023	Score derived from rankings of 3 specialist physicians on a scale 1 - 5, converted to percentages of accuracy/validity	20 dermatologic diseases out of 60 arbitrarily chosen diseases (19 ophthalmologic, 20 dermatologic, and 21 orthopedic) - dermatology information (therapy recommendation) generated by LLM ranked by 3 specialist physicians	Wilhelm TI, Roos J, Kaczmarczyk R. Large Language Models for Therapy Recommendations Across 3 Clinical Specialties: Comparative Study. J Med Internet Res. 2023 Oct 30;25:e49324. doi: 10.2196/49324. PMID: 37902826; PMCID: PMC10644179.	Large Language Models for Therapy Recommendations Across 3 Clinical Specialties: Comparative Study	Medication Recommendations and Treatment Efficacy	Clinical Practice	2023	OpenAI GPT series	36
825	English	Bias evaluation, Fairness evaluation, Objectivity evaluation, Impartiality assessment: information presented is balanced and unbiased	Melanoma	80.00%	3	ChatGPT 3.5	ChatGPT 3.5 Turbo	8/9/2023	Score derived from rankings of 3 specialist physicians on a scale 1 - 5, converted to percentages of accuracy/validity	20 dermatologic diseases out of 60 arbitrarily chosen diseases (19 ophthalmologic, 20 dermatologic, and 21 orthopedic) - dermatology information (therapy recommendation) generated by LLM ranked by 3 specialist physicians	Wilhelm TI, Roos J, Kaczmarczyk R. Large Language Models for Therapy Recommendations Across 3 Clinical Specialties: Comparative Study. J Med Internet Res. 2023 Oct 30;25:e49324. doi: 10.2196/49324. PMID: 37902826; PMCID: PMC10644179.	Large Language Models for Therapy Recommendations Across 3 Clinical Specialties: Comparative Study	Medication Recommendations and Treatment Efficacy	Clinical Practice	2023	OpenAI GPT series	36
826	English	Bias evaluation, Fairness evaluation, Objectivity evaluation, Impartiality assessment: information presented is balanced and unbiased	Actinic Keratosis	80.00%	3	ChatGPT 3.5	ChatGPT 3.5 Turbo	8/9/2023	Score derived from rankings of 3 specialist physicians on a scale 1 - 5, converted to percentages of accuracy/validity	20 dermatologic diseases out of 60 arbitrarily chosen diseases (19 ophthalmologic, 20 dermatologic, and 21 orthopedic) - dermatology information (therapy recommendation) generated by LLM ranked by 3 specialist physicians	Wilhelm TI, Roos J, Kaczmarczyk R. Large Language Models for Therapy Recommendations Across 3 Clinical Specialties: Comparative Study. J Med Internet Res. 2023 Oct 30;25:e49324. doi: 10.2196/49324. PMID: 37902826; PMCID: PMC10644179.	Large Language Models for Therapy Recommendations Across 3 Clinical Specialties: Comparative Study	Medication Recommendations and Treatment Efficacy	Clinical Practice	2023	OpenAI GPT series	36
827	English	Bias evaluation, Fairness evaluation, Objectivity evaluation, Impartiality assessment: information presented is balanced and unbiased	Impetigo	80.00%	3	ChatGPT 3.5	ChatGPT 3.5 Turbo	8/9/2023	Score derived from rankings of 3 specialist physicians on a scale 1 - 5, converted to percentages of accuracy/validity	20 dermatologic diseases out of 60 arbitrarily chosen diseases (19 ophthalmologic, 20 dermatologic, and 21 orthopedic) - dermatology information (therapy recommendation) generated by LLM ranked by 3 specialist physicians	Wilhelm TI, Roos J, Kaczmarczyk R. Large Language Models for Therapy Recommendations Across 3 Clinical Specialties: Comparative Study. J Med Internet Res. 2023 Oct 30;25:e49324. doi: 10.2196/49324. PMID: 37902826; PMCID: PMC10644179.	Large Language Models for Therapy Recommendations Across 3 Clinical Specialties: Comparative Study	Medication Recommendations and Treatment Efficacy	Clinical Practice	2023	OpenAI GPT series	36
828	English	Bias evaluation, Fairness evaluation, Objectivity evaluation, Impartiality assessment: information presented is balanced and unbiased	Erythrasma	80.00%	3	ChatGPT 3.5	ChatGPT 3.5 Turbo	8/9/2023	Score derived from rankings of 3 specialist physicians on a scale 1 - 5, converted to percentages of accuracy/validity	20 dermatologic diseases out of 60 arbitrarily chosen diseases (19 ophthalmologic, 20 dermatologic, and 21 orthopedic) - dermatology information (therapy recommendation) generated by LLM ranked by 3 specialist physicians	Wilhelm TI, Roos J, Kaczmarczyk R. Large Language Models for Therapy Recommendations Across 3 Clinical Specialties: Comparative Study. J Med Internet Res. 2023 Oct 30;25:e49324. doi: 10.2196/49324. PMID: 37902826; PMCID: PMC10644179.	Large Language Models for Therapy Recommendations Across 3 Clinical Specialties: Comparative Study	Medication Recommendations and Treatment Efficacy	Clinical Practice	2023	OpenAI GPT series	36
829	English	Bias evaluation, Fairness evaluation, Objectivity evaluation, Impartiality assessment: information presented is balanced and unbiased	Dermatomyositis	80.00%	3	ChatGPT 3.5	ChatGPT 3.5 Turbo	8/9/2023	Score derived from rankings of 3 specialist physicians on a scale 1 - 5, converted to percentages of accuracy/validity	20 dermatologic diseases out of 60 arbitrarily chosen diseases (19 ophthalmologic, 20 dermatologic, and 21 orthopedic) - dermatology information (therapy recommendation) generated by LLM ranked by 3 specialist physicians	Wilhelm TI, Roos J, Kaczmarczyk R. Large Language Models for Therapy Recommendations Across 3 Clinical Specialties: Comparative Study. J Med Internet Res. 2023 Oct 30;25:e49324. doi: 10.2196/49324. PMID: 37902826; PMCID: PMC10644179.	Large Language Models for Therapy Recommendations Across 3 Clinical Specialties: Comparative Study	Medication Recommendations and Treatment Efficacy	Clinical Practice	2023	OpenAI GPT series	36
830	English	Bias evaluation, Fairness evaluation, Objectivity evaluation, Impartiality assessment: information presented is balanced and unbiased	Scleroderma	80.00%	3	ChatGPT 3.5	ChatGPT 3.5 Turbo	8/9/2023	Score derived from rankings of 3 specialist physicians on a scale 1 - 5, converted to percentages of accuracy/validity	20 dermatologic diseases out of 60 arbitrarily chosen diseases (19 ophthalmologic, 20 dermatologic, and 21 orthopedic) - dermatology information (therapy recommendation) generated by LLM ranked by 3 specialist physicians	Wilhelm TI, Roos J, Kaczmarczyk R. Large Language Models for Therapy Recommendations Across 3 Clinical Specialties: Comparative Study. J Med Internet Res. 2023 Oct 30;25:e49324. doi: 10.2196/49324. PMID: 37902826; PMCID: PMC10644179.	Large Language Models for Therapy Recommendations Across 3 Clinical Specialties: Comparative Study	Medication Recommendations and Treatment Efficacy	Clinical Practice	2023	OpenAI GPT series	36
831	English	Bias evaluation, Fairness evaluation, Objectivity evaluation, Impartiality assessment: information presented is balanced and unbiased	Morphea	80.00%	3	ChatGPT 3.5	ChatGPT 3.5 Turbo	8/9/2023	Score derived from rankings of 3 specialist physicians on a scale 1 - 5, converted to percentages of accuracy/validity	20 dermatologic diseases out of 60 arbitrarily chosen diseases (19 ophthalmologic, 20 dermatologic, and 21 orthopedic) - dermatology information (therapy recommendation) generated by LLM ranked by 3 specialist physicians	Wilhelm TI, Roos J, Kaczmarczyk R. Large Language Models for Therapy Recommendations Across 3 Clinical Specialties: Comparative Study. J Med Internet Res. 2023 Oct 30;25:e49324. doi: 10.2196/49324. PMID: 37902826; PMCID: PMC10644179.	Large Language Models for Therapy Recommendations Across 3 Clinical Specialties: Comparative Study	Medication Recommendations and Treatment Efficacy	Clinical Practice	2023	OpenAI GPT series	36
832	English	Clinical reasoning evaluation, Explanatory depth, Treatment rationale assessment: mode of action of each treatment procedure described	Basal Cell Carcinoma	80.00%	3	ChatGPT 3.5	ChatGPT 3.5 Turbo	8/9/2023	Score derived from rankings of 3 specialist physicians on a scale 1 - 5, converted to percentages of accuracy/validity	20 dermatologic diseases out of 60 arbitrarily chosen diseases (19 ophthalmologic, 20 dermatologic, and 21 orthopedic) - dermatology information (therapy recommendation) generated by LLM ranked by 3 specialist physicians	Wilhelm TI, Roos J, Kaczmarczyk R. Large Language Models for Therapy Recommendations Across 3 Clinical Specialties: Comparative Study. J Med Internet Res. 2023 Oct 30;25:e49324. doi: 10.2196/49324. PMID: 37902826; PMCID: PMC10644179.	Large Language Models for Therapy Recommendations Across 3 Clinical Specialties: Comparative Study	Medication Recommendations and Treatment Efficacy	Clinical Practice	2023	OpenAI GPT series	36
833	English	Clinical reasoning evaluation, Explanatory depth, Treatment rationale assessment: mode of action of each treatment procedure described	Actinic Keratosis	80.00%	3	ChatGPT 3.5	ChatGPT 3.5 Turbo	8/9/2023	Score derived from rankings of 3 specialist physicians on a scale 1 - 5, converted to percentages of accuracy/validity	20 dermatologic diseases out of 60 arbitrarily chosen diseases (19 ophthalmologic, 20 dermatologic, and 21 orthopedic) - dermatology information (therapy recommendation) generated by LLM ranked by 3 specialist physicians	Wilhelm TI, Roos J, Kaczmarczyk R. Large Language Models for Therapy Recommendations Across 3 Clinical Specialties: Comparative Study. J Med Internet Res. 2023 Oct 30;25:e49324. doi: 10.2196/49324. PMID: 37902826; PMCID: PMC10644179.	Large Language Models for Therapy Recommendations Across 3 Clinical Specialties: Comparative Study	Medication Recommendations and Treatment Efficacy	Clinical Practice	2023	OpenAI GPT series	36
834	English	Clinical reasoning evaluation, Explanatory depth, Treatment rationale assessment: mode of action of each treatment procedure described	Scleroderma	80.00%	3	ChatGPT 3.5	ChatGPT 3.5 Turbo	8/9/2023	Score derived from rankings of 3 specialist physicians on a scale 1 - 5, converted to percentages of accuracy/validity	20 dermatologic diseases out of 60 arbitrarily chosen diseases (19 ophthalmologic, 20 dermatologic, and 21 orthopedic) - dermatology information (therapy recommendation) generated by LLM ranked by 3 specialist physicians	Wilhelm TI, Roos J, Kaczmarczyk R. Large Language Models for Therapy Recommendations Across 3 Clinical Specialties: Comparative Study. J Med Internet Res. 2023 Oct 30;25:e49324. doi: 10.2196/49324. PMID: 37902826; PMCID: PMC10644179.	Large Language Models for Therapy Recommendations Across 3 Clinical Specialties: Comparative Study	Medication Recommendations and Treatment Efficacy	Clinical Practice	2023	OpenAI GPT series	36
835	English	Outcome communication, Positive impact description, Benefit explanation, Treatment benefit assessment: Outcome communication, Positive impact description, Benefit explanation, Treatment benefit assessment: benefits of each treatment procedure described	Atopic eczema	80.00%	3	ChatGPT 3.5	ChatGPT 3.5 Turbo	8/9/2023	Score derived from rankings of 3 specialist physicians on a scale 1 - 5, converted to percentages of accuracy/validity	20 dermatologic diseases out of 60 arbitrarily chosen diseases (19 ophthalmologic, 20 dermatologic, and 21 orthopedic) - dermatology information (therapy recommendation) generated by LLM ranked by 3 specialist physicians	Wilhelm TI, Roos J, Kaczmarczyk R. Large Language Models for Therapy Recommendations Across 3 Clinical Specialties: Comparative Study. J Med Internet Res. 2023 Oct 30;25:e49324. doi: 10.2196/49324. PMID: 37902826; PMCID: PMC10644179.	Large Language Models for Therapy Recommendations Across 3 Clinical Specialties: Comparative Study	Medication Recommendations and Treatment Efficacy	Clinical Practice	2023	OpenAI GPT series	36
836	English	Outcome communication, Positive impact description, Benefit explanation, Treatment benefit assessment: Outcome communication, Positive impact description, Benefit explanation, Treatment benefit assessment: benefits of each treatment procedure described	Discoid lupus erythematosus	80.00%	3	ChatGPT 3.5	ChatGPT 3.5 Turbo	8/9/2023	Score derived from rankings of 3 specialist physicians on a scale 1 - 5, converted to percentages of accuracy/validity	20 dermatologic diseases out of 60 arbitrarily chosen diseases (19 ophthalmologic, 20 dermatologic, and 21 orthopedic) - dermatology information (therapy recommendation) generated by LLM ranked by 3 specialist physicians	Wilhelm TI, Roos J, Kaczmarczyk R. Large Language Models for Therapy Recommendations Across 3 Clinical Specialties: Comparative Study. J Med Internet Res. 2023 Oct 30;25:e49324. doi: 10.2196/49324. PMID: 37902826; PMCID: PMC10644179.	Large Language Models for Therapy Recommendations Across 3 Clinical Specialties: Comparative Study	Medication Recommendations and Treatment Efficacy	Clinical Practice	2023	OpenAI GPT series	36
837	English	Outcome communication, Positive impact description, Benefit explanation, Treatment benefit assessment: Outcome communication, Positive impact description, Benefit explanation, Treatment benefit assessment: benefits of each treatment procedure described	Basal Cell Carcinoma	80.00%	3	ChatGPT 3.5	ChatGPT 3.5 Turbo	8/9/2023	Score derived from rankings of 3 specialist physicians on a scale 1 - 5, converted to percentages of accuracy/validity	20 dermatologic diseases out of 60 arbitrarily chosen diseases (19 ophthalmologic, 20 dermatologic, and 21 orthopedic) - dermatology information (therapy recommendation) generated by LLM ranked by 3 specialist physicians	Wilhelm TI, Roos J, Kaczmarczyk R. Large Language Models for Therapy Recommendations Across 3 Clinical Specialties: Comparative Study. J Med Internet Res. 2023 Oct 30;25:e49324. doi: 10.2196/49324. PMID: 37902826; PMCID: PMC10644179.	Large Language Models for Therapy Recommendations Across 3 Clinical Specialties: Comparative Study	Medication Recommendations and Treatment Efficacy	Clinical Practice	2023	OpenAI GPT series	36
838	English	Therapeutic alternatives evaluation, Options presentation, Treatment options disclosure: Is it clearly presented that more than one possible treatment procedure may exist	Abscess	80.00%	3	ChatGPT 3.5	ChatGPT 3.5 Turbo	8/9/2023	Score derived from rankings of 3 specialist physicians on a scale 1 - 5, converted to percentages of accuracy/validity	20 dermatologic diseases out of 60 arbitrarily chosen diseases (19 ophthalmologic, 20 dermatologic, and 21 orthopedic) - dermatology information (therapy recommendation) generated by LLM ranked by 3 specialist physicians	Wilhelm TI, Roos J, Kaczmarczyk R. Large Language Models for Therapy Recommendations Across 3 Clinical Specialties: Comparative Study. J Med Internet Res. 2023 Oct 30;25:e49324. doi: 10.2196/49324. PMID: 37902826; PMCID: PMC10644179.	Large Language Models for Therapy Recommendations Across 3 Clinical Specialties: Comparative Study	Medication Recommendations and Treatment Efficacy	Clinical Practice	2023	OpenAI GPT series	36
839	English	Therapeutic alternatives evaluation, Options presentation, Treatment options disclosure: Is it clearly presented that more than one possible treatment procedure may exist	Chronic urticaria	80.00%	3	ChatGPT 3.5	ChatGPT 3.5 Turbo	8/9/2023	Score derived from rankings of 3 specialist physicians on a scale 1 - 5, converted to percentages of accuracy/validity	20 dermatologic diseases out of 60 arbitrarily chosen diseases (19 ophthalmologic, 20 dermatologic, and 21 orthopedic) - dermatology information (therapy recommendation) generated by LLM ranked by 3 specialist physicians	Wilhelm TI, Roos J, Kaczmarczyk R. Large Language Models for Therapy Recommendations Across 3 Clinical Specialties: Comparative Study. J Med Internet Res. 2023 Oct 30;25:e49324. doi: 10.2196/49324. PMID: 37902826; PMCID: PMC10644179.	Large Language Models for Therapy Recommendations Across 3 Clinical Specialties: Comparative Study	Medication Recommendations and Treatment Efficacy	Clinical Practice	2023	OpenAI GPT series	36
840	English	Therapeutic alternatives evaluation, Options presentation, Treatment options disclosure: Is it clearly presented that more than one possible treatment procedure may exist	Pyoderma gangrenosum	80.00%	3	ChatGPT 3.5	ChatGPT 3.5 Turbo	8/9/2023	Score derived from rankings of 3 specialist physicians on a scale 1 - 5, converted to percentages of accuracy/validity	20 dermatologic diseases out of 60 arbitrarily chosen diseases (19 ophthalmologic, 20 dermatologic, and 21 orthopedic) - dermatology information (therapy recommendation) generated by LLM ranked by 3 specialist physicians	Wilhelm TI, Roos J, Kaczmarczyk R. Large Language Models for Therapy Recommendations Across 3 Clinical Specialties: Comparative Study. J Med Internet Res. 2023 Oct 30;25:e49324. doi: 10.2196/49324. PMID: 37902826; PMCID: PMC10644179.	Large Language Models for Therapy Recommendations Across 3 Clinical Specialties: Comparative Study	Medication Recommendations and Treatment Efficacy	Clinical Practice	2023	OpenAI GPT series	36
841	English	Therapeutic alternatives evaluation, Options presentation, Treatment options disclosure: Is it clearly presented that more than one possible treatment procedure may exist	Shingles	80.00%	3	ChatGPT 3.5	ChatGPT 3.5 Turbo	8/9/2023	Score derived from rankings of 3 specialist physicians on a scale 1 - 5, converted to percentages of accuracy/validity	20 dermatologic diseases out of 60 arbitrarily chosen diseases (19 ophthalmologic, 20 dermatologic, and 21 orthopedic) - dermatology information (therapy recommendation) generated by LLM ranked by 3 specialist physicians	Wilhelm TI, Roos J, Kaczmarczyk R. Large Language Models for Therapy Recommendations Across 3 Clinical Specialties: Comparative Study. J Med Internet Res. 2023 Oct 30;25:e49324. doi: 10.2196/49324. PMID: 37902826; PMCID: PMC10644179.	Large Language Models for Therapy Recommendations Across 3 Clinical Specialties: Comparative Study	Medication Recommendations and Treatment Efficacy	Clinical Practice	2023	OpenAI GPT series	36
842	English	Therapeutic alternatives evaluation, Options presentation, Treatment options disclosure: Is it clearly presented that more than one possible treatment procedure may exist	Tinea corporis	80.00%	3	ChatGPT 3.5	ChatGPT 3.5 Turbo	8/9/2023	Score derived from rankings of 3 specialist physicians on a scale 1 - 5, converted to percentages of accuracy/validity	20 dermatologic diseases out of 60 arbitrarily chosen diseases (19 ophthalmologic, 20 dermatologic, and 21 orthopedic) - dermatology information (therapy recommendation) generated by LLM ranked by 3 specialist physicians	Wilhelm TI, Roos J, Kaczmarczyk R. Large Language Models for Therapy Recommendations Across 3 Clinical Specialties: Comparative Study. J Med Internet Res. 2023 Oct 30;25:e49324. doi: 10.2196/49324. PMID: 37902826; PMCID: PMC10644179.	Large Language Models for Therapy Recommendations Across 3 Clinical Specialties: Comparative Study	Medication Recommendations and Treatment Efficacy	Clinical Practice	2023	OpenAI GPT series	36
843	English	Therapeutic alternatives evaluation, Options presentation, Treatment options disclosure: Is it clearly presented that more than one possible treatment procedure may exist	Erythrasma	80.00%	3	ChatGPT 3.5	ChatGPT 3.5 Turbo	8/9/2023	Score derived from rankings of 3 specialist physicians on a scale 1 - 5, converted to percentages of accuracy/validity	20 dermatologic diseases out of 60 arbitrarily chosen diseases (19 ophthalmologic, 20 dermatologic, and 21 orthopedic) - dermatology information (therapy recommendation) generated by LLM ranked by 3 specialist physicians	Wilhelm TI, Roos J, Kaczmarczyk R. Large Language Models for Therapy Recommendations Across 3 Clinical Specialties: Comparative Study. J Med Internet Res. 2023 Oct 30;25:e49324. doi: 10.2196/49324. PMID: 37902826; PMCID: PMC10644179.	Large Language Models for Therapy Recommendations Across 3 Clinical Specialties: Comparative Study	Medication Recommendations and Treatment Efficacy	Clinical Practice	2023	OpenAI GPT series	36
844	English	Therapeutic alternatives evaluation, Options presentation, Treatment options disclosure: Is it clearly presented that more than one possible treatment procedure may exist	Scleroderma	80.00%	3	ChatGPT 3.5	ChatGPT 3.5 Turbo	8/9/2023	Score derived from rankings of 3 specialist physicians on a scale 1 - 5, converted to percentages of accuracy/validity	20 dermatologic diseases out of 60 arbitrarily chosen diseases (19 ophthalmologic, 20 dermatologic, and 21 orthopedic) - dermatology information (therapy recommendation) generated by LLM ranked by 3 specialist physicians	Wilhelm TI, Roos J, Kaczmarczyk R. Large Language Models for Therapy Recommendations Across 3 Clinical Specialties: Comparative Study. J Med Internet Res. 2023 Oct 30;25:e49324. doi: 10.2196/49324. PMID: 37902826; PMCID: PMC10644179.	Large Language Models for Therapy Recommendations Across 3 Clinical Specialties: Comparative Study	Medication Recommendations and Treatment Efficacy	Clinical Practice	2023	OpenAI GPT series	36
845	English	Patient engagement assessment, Shared decision-making support, SDM facilitation, Decision support evaluation: the information is an aid to "shared decision-making"	Atopic eczema	80.00%	3	ChatGPT 3.5	ChatGPT 3.5 Turbo	8/9/2023	Score derived from rankings of 3 specialist physicians on a scale 1 - 5, converted to percentages of accuracy/validity	20 dermatologic diseases out of 60 arbitrarily chosen diseases (19 ophthalmologic, 20 dermatologic, and 21 orthopedic) - dermatology information (therapy recommendation) generated by LLM ranked by 3 specialist physicians	Wilhelm TI, Roos J, Kaczmarczyk R. Large Language Models for Therapy Recommendations Across 3 Clinical Specialties: Comparative Study. J Med Internet Res. 2023 Oct 30;25:e49324. doi: 10.2196/49324. PMID: 37902826; PMCID: PMC10644179.	Large Language Models for Therapy Recommendations Across 3 Clinical Specialties: Comparative Study	Medication Recommendations and Treatment Efficacy	Clinical Practice	2023	OpenAI GPT series	36
846	English	Patient engagement assessment, Shared decision-making support, SDM facilitation, Decision support evaluation: the information is an aid to "shared decision-making"	Psoriasis	80.00%	3	ChatGPT 3.5	ChatGPT 3.5 Turbo	8/9/2023	Score derived from rankings of 3 specialist physicians on a scale 1 - 5, converted to percentages of accuracy/validity	20 dermatologic diseases out of 60 arbitrarily chosen diseases (19 ophthalmologic, 20 dermatologic, and 21 orthopedic) - dermatology information (therapy recommendation) generated by LLM ranked by 3 specialist physicians	Wilhelm TI, Roos J, Kaczmarczyk R. Large Language Models for Therapy Recommendations Across 3 Clinical Specialties: Comparative Study. J Med Internet Res. 2023 Oct 30;25:e49324. doi: 10.2196/49324. PMID: 37902826; PMCID: PMC10644179.	Large Language Models for Therapy Recommendations Across 3 Clinical Specialties: Comparative Study	Medication Recommendations and Treatment Efficacy	Clinical Practice	2023	OpenAI GPT series	36
847	English	Patient engagement assessment, Shared decision-making support, SDM facilitation, Decision support evaluation: the information is an aid to "shared decision-making"	Abscess	80.00%	3	ChatGPT 3.5	ChatGPT 3.5 Turbo	8/9/2023	Score derived from rankings of 3 specialist physicians on a scale 1 - 5, converted to percentages of accuracy/validity	20 dermatologic diseases out of 60 arbitrarily chosen diseases (19 ophthalmologic, 20 dermatologic, and 21 orthopedic) - dermatology information (therapy recommendation) generated by LLM ranked by 3 specialist physicians	Wilhelm TI, Roos J, Kaczmarczyk R. Large Language Models for Therapy Recommendations Across 3 Clinical Specialties: Comparative Study. J Med Internet Res. 2023 Oct 30;25:e49324. doi: 10.2196/49324. PMID: 37902826; PMCID: PMC10644179.	Large Language Models for Therapy Recommendations Across 3 Clinical Specialties: Comparative Study	Medication Recommendations and Treatment Efficacy	Clinical Practice	2023	OpenAI GPT series	36
848	English	Patient engagement assessment, Shared decision-making support, SDM facilitation, Decision support evaluation: the information is an aid to "shared decision-making"	Clavus	80.00%	3	ChatGPT 3.5	ChatGPT 3.5 Turbo	8/9/2023	Score derived from rankings of 3 specialist physicians on a scale 1 - 5, converted to percentages of accuracy/validity	20 dermatologic diseases out of 60 arbitrarily chosen diseases (19 ophthalmologic, 20 dermatologic, and 21 orthopedic) - dermatology information (therapy recommendation) generated by LLM ranked by 3 specialist physicians	Wilhelm TI, Roos J, Kaczmarczyk R. Large Language Models for Therapy Recommendations Across 3 Clinical Specialties: Comparative Study. J Med Internet Res. 2023 Oct 30;25:e49324. doi: 10.2196/49324. PMID: 37902826; PMCID: PMC10644179.	Large Language Models for Therapy Recommendations Across 3 Clinical Specialties: Comparative Study	Medication Recommendations and Treatment Efficacy	Clinical Practice	2023	OpenAI GPT series	36
849	English	Patient engagement assessment, Shared decision-making support, SDM facilitation, Decision support evaluation: the information is an aid to "shared decision-making"	Warts	80.00%	3	ChatGPT 3.5	ChatGPT 3.5 Turbo	8/9/2023	Score derived from rankings of 3 specialist physicians on a scale 1 - 5, converted to percentages of accuracy/validity	20 dermatologic diseases out of 60 arbitrarily chosen diseases (19 ophthalmologic, 20 dermatologic, and 21 orthopedic) - dermatology information (therapy recommendation) generated by LLM ranked by 3 specialist physicians	Wilhelm TI, Roos J, Kaczmarczyk R. Large Language Models for Therapy Recommendations Across 3 Clinical Specialties: Comparative Study. J Med Internet Res. 2023 Oct 30;25:e49324. doi: 10.2196/49324. PMID: 37902826; PMCID: PMC10644179.	Large Language Models for Therapy Recommendations Across 3 Clinical Specialties: Comparative Study	Medication Recommendations and Treatment Efficacy	Clinical Practice	2023	OpenAI GPT series	36
850	English	Patient engagement assessment, Shared decision-making support, SDM facilitation, Decision support evaluation: the information is an aid to "shared decision-making"	Basal Cell Carcinoma	80.00%	3	ChatGPT 3.5	ChatGPT 3.5 Turbo	8/9/2023	Score derived from rankings of 3 specialist physicians on a scale 1 - 5, converted to percentages of accuracy/validity	20 dermatologic diseases out of 60 arbitrarily chosen diseases (19 ophthalmologic, 20 dermatologic, and 21 orthopedic) - dermatology information (therapy recommendation) generated by LLM ranked by 3 specialist physicians	Wilhelm TI, Roos J, Kaczmarczyk R. Large Language Models for Therapy Recommendations Across 3 Clinical Specialties: Comparative Study. J Med Internet Res. 2023 Oct 30;25:e49324. doi: 10.2196/49324. PMID: 37902826; PMCID: PMC10644179.	Large Language Models for Therapy Recommendations Across 3 Clinical Specialties: Comparative Study	Medication Recommendations and Treatment Efficacy	Clinical Practice	2023	OpenAI GPT series	36
851	English	Patient engagement assessment, Shared decision-making support, SDM facilitation, Decision support evaluation: the information is an aid to "shared decision-making"	Melanoma	80.00%	3	ChatGPT 3.5	ChatGPT 3.5 Turbo	8/9/2023	Score derived from rankings of 3 specialist physicians on a scale 1 - 5, converted to percentages of accuracy/validity	20 dermatologic diseases out of 60 arbitrarily chosen diseases (19 ophthalmologic, 20 dermatologic, and 21 orthopedic) - dermatology information (therapy recommendation) generated by LLM ranked by 3 specialist physicians	Wilhelm TI, Roos J, Kaczmarczyk R. Large Language Models for Therapy Recommendations Across 3 Clinical Specialties: Comparative Study. J Med Internet Res. 2023 Oct 30;25:e49324. doi: 10.2196/49324. PMID: 37902826; PMCID: PMC10644179.	Large Language Models for Therapy Recommendations Across 3 Clinical Specialties: Comparative Study	Medication Recommendations and Treatment Efficacy	Clinical Practice	2023	OpenAI GPT series	36
852	English	Patient engagement assessment, Shared decision-making support, SDM facilitation, Decision support evaluation: the information is an aid to "shared decision-making"	Shingles	80.00%	3	ChatGPT 3.5	ChatGPT 3.5 Turbo	8/9/2023	Score derived from rankings of 3 specialist physicians on a scale 1 - 5, converted to percentages of accuracy/validity	20 dermatologic diseases out of 60 arbitrarily chosen diseases (19 ophthalmologic, 20 dermatologic, and 21 orthopedic) - dermatology information (therapy recommendation) generated by LLM ranked by 3 specialist physicians	Wilhelm TI, Roos J, Kaczmarczyk R. Large Language Models for Therapy Recommendations Across 3 Clinical Specialties: Comparative Study. J Med Internet Res. 2023 Oct 30;25:e49324. doi: 10.2196/49324. PMID: 37902826; PMCID: PMC10644179.	Large Language Models for Therapy Recommendations Across 3 Clinical Specialties: Comparative Study	Medication Recommendations and Treatment Efficacy	Clinical Practice	2023	OpenAI GPT series	36
853	English	Information quality assessment, Content quality evaluation, Text reliability evaluation, Informational adequacy: overall quality of generated text as a source of information	Atopic eczema	80.00%	3	ChatGPT 3.5	ChatGPT 3.5 Turbo	8/9/2023	Score derived from rankings of 3 specialist physicians on a scale 1 - 5, converted to percentages of accuracy/validity	20 dermatologic diseases out of 60 arbitrarily chosen diseases (19 ophthalmologic, 20 dermatologic, and 21 orthopedic) - dermatology information (therapy recommendation) generated by LLM ranked by 3 specialist physicians	Wilhelm TI, Roos J, Kaczmarczyk R. Large Language Models for Therapy Recommendations Across 3 Clinical Specialties: Comparative Study. J Med Internet Res. 2023 Oct 30;25:e49324. doi: 10.2196/49324. PMID: 37902826; PMCID: PMC10644179.	Large Language Models for Therapy Recommendations Across 3 Clinical Specialties: Comparative Study	Medication Recommendations and Treatment Efficacy	Clinical Practice	2023	OpenAI GPT series	36
854	English	Information quality assessment, Content quality evaluation, Text reliability evaluation, Informational adequacy: overall quality of generated text as a source of information	Psoriasis	80.00%	3	ChatGPT 3.5	ChatGPT 3.5 Turbo	8/9/2023	Score derived from rankings of 3 specialist physicians on a scale 1 - 5, converted to percentages of accuracy/validity	20 dermatologic diseases out of 60 arbitrarily chosen diseases (19 ophthalmologic, 20 dermatologic, and 21 orthopedic) - dermatology information (therapy recommendation) generated by LLM ranked by 3 specialist physicians	Wilhelm TI, Roos J, Kaczmarczyk R. Large Language Models for Therapy Recommendations Across 3 Clinical Specialties: Comparative Study. J Med Internet Res. 2023 Oct 30;25:e49324. doi: 10.2196/49324. PMID: 37902826; PMCID: PMC10644179.	Large Language Models for Therapy Recommendations Across 3 Clinical Specialties: Comparative Study	Medication Recommendations and Treatment Efficacy	Clinical Practice	2023	OpenAI GPT series	36
855	English	Information quality assessment, Content quality evaluation, Text reliability evaluation, Informational adequacy: overall quality of generated text as a source of information	Abscess	80.00%	3	ChatGPT 3.5	ChatGPT 3.5 Turbo	8/9/2023	Score derived from rankings of 3 specialist physicians on a scale 1 - 5, converted to percentages of accuracy/validity	20 dermatologic diseases out of 60 arbitrarily chosen diseases (19 ophthalmologic, 20 dermatologic, and 21 orthopedic) - dermatology information (therapy recommendation) generated by LLM ranked by 3 specialist physicians	Wilhelm TI, Roos J, Kaczmarczyk R. Large Language Models for Therapy Recommendations Across 3 Clinical Specialties: Comparative Study. J Med Internet Res. 2023 Oct 30;25:e49324. doi: 10.2196/49324. PMID: 37902826; PMCID: PMC10644179.	Large Language Models for Therapy Recommendations Across 3 Clinical Specialties: Comparative Study	Medication Recommendations and Treatment Efficacy	Clinical Practice	2023	OpenAI GPT series	36
856	English	Information quality assessment, Content quality evaluation, Text reliability evaluation, Informational adequacy: overall quality of generated text as a source of information	Discoid lupus erythematosus	80.00%	3	ChatGPT 3.5	ChatGPT 3.5 Turbo	8/9/2023	Score derived from rankings of 3 specialist physicians on a scale 1 - 5, converted to percentages of accuracy/validity	20 dermatologic diseases out of 60 arbitrarily chosen diseases (19 ophthalmologic, 20 dermatologic, and 21 orthopedic) - dermatology information (therapy recommendation) generated by LLM ranked by 3 specialist physicians	Wilhelm TI, Roos J, Kaczmarczyk R. Large Language Models for Therapy Recommendations Across 3 Clinical Specialties: Comparative Study. J Med Internet Res. 2023 Oct 30;25:e49324. doi: 10.2196/49324. PMID: 37902826; PMCID: PMC10644179.	Large Language Models for Therapy Recommendations Across 3 Clinical Specialties: Comparative Study	Medication Recommendations and Treatment Efficacy	Clinical Practice	2023	OpenAI GPT series	36
857	English	Information quality assessment, Content quality evaluation, Text reliability evaluation, Informational adequacy: overall quality of generated text as a source of information	Warts	80.00%	3	ChatGPT 3.5	ChatGPT 3.5 Turbo	8/9/2023	Score derived from rankings of 3 specialist physicians on a scale 1 - 5, converted to percentages of accuracy/validity	20 dermatologic diseases out of 60 arbitrarily chosen diseases (19 ophthalmologic, 20 dermatologic, and 21 orthopedic) - dermatology information (therapy recommendation) generated by LLM ranked by 3 specialist physicians	Wilhelm TI, Roos J, Kaczmarczyk R. Large Language Models for Therapy Recommendations Across 3 Clinical Specialties: Comparative Study. J Med Internet Res. 2023 Oct 30;25:e49324. doi: 10.2196/49324. PMID: 37902826; PMCID: PMC10644179.	Large Language Models for Therapy Recommendations Across 3 Clinical Specialties: Comparative Study	Medication Recommendations and Treatment Efficacy	Clinical Practice	2023	OpenAI GPT series	36
858	English	Information quality assessment, Content quality evaluation, Text reliability evaluation, Informational adequacy: overall quality of generated text as a source of information	Basal Cell Carcinoma	80.00%	3	ChatGPT 3.5	ChatGPT 3.5 Turbo	8/9/2023	Score derived from rankings of 3 specialist physicians on a scale 1 - 5, converted to percentages of accuracy/validity	20 dermatologic diseases out of 60 arbitrarily chosen diseases (19 ophthalmologic, 20 dermatologic, and 21 orthopedic) - dermatology information (therapy recommendation) generated by LLM ranked by 3 specialist physicians	Wilhelm TI, Roos J, Kaczmarczyk R. Large Language Models for Therapy Recommendations Across 3 Clinical Specialties: Comparative Study. J Med Internet Res. 2023 Oct 30;25:e49324. doi: 10.2196/49324. PMID: 37902826; PMCID: PMC10644179.	Large Language Models for Therapy Recommendations Across 3 Clinical Specialties: Comparative Study	Medication Recommendations and Treatment Efficacy	Clinical Practice	2023	OpenAI GPT series	36
859	English	Information quality assessment, Content quality evaluation, Text reliability evaluation, Informational adequacy: overall quality of generated text as a source of information	Melanoma	80.00%	3	ChatGPT 3.5	ChatGPT 3.5 Turbo	8/9/2023	Score derived from rankings of 3 specialist physicians on a scale 1 - 5, converted to percentages of accuracy/validity	20 dermatologic diseases out of 60 arbitrarily chosen diseases (19 ophthalmologic, 20 dermatologic, and 21 orthopedic) - dermatology information (therapy recommendation) generated by LLM ranked by 3 specialist physicians	Wilhelm TI, Roos J, Kaczmarczyk R. Large Language Models for Therapy Recommendations Across 3 Clinical Specialties: Comparative Study. J Med Internet Res. 2023 Oct 30;25:e49324. doi: 10.2196/49324. PMID: 37902826; PMCID: PMC10644179.	Large Language Models for Therapy Recommendations Across 3 Clinical Specialties: Comparative Study	Medication Recommendations and Treatment Efficacy	Clinical Practice	2023	OpenAI GPT series	36
860	English	Information quality assessment, Content quality evaluation, Text reliability evaluation, Informational adequacy: overall quality of generated text as a source of information	Actinic Keratosis	80.00%	3	ChatGPT 3.5	ChatGPT 3.5 Turbo	8/9/2023	Score derived from rankings of 3 specialist physicians on a scale 1 - 5, converted to percentages of accuracy/validity	20 dermatologic diseases out of 60 arbitrarily chosen diseases (19 ophthalmologic, 20 dermatologic, and 21 orthopedic) - dermatology information (therapy recommendation) generated by LLM ranked by 3 specialist physicians	Wilhelm TI, Roos J, Kaczmarczyk R. Large Language Models for Therapy Recommendations Across 3 Clinical Specialties: Comparative Study. J Med Internet Res. 2023 Oct 30;25:e49324. doi: 10.2196/49324. PMID: 37902826; PMCID: PMC10644179.	Large Language Models for Therapy Recommendations Across 3 Clinical Specialties: Comparative Study	Medication Recommendations and Treatment Efficacy	Clinical Practice	2023	OpenAI GPT series	36
861	English	Information quality assessment, Content quality evaluation, Text reliability evaluation, Informational adequacy: overall quality of generated text as a source of information	Impetigo	80.00%	3	ChatGPT 3.5	ChatGPT 3.5 Turbo	8/9/2023	Score derived from rankings of 3 specialist physicians on a scale 1 - 5, converted to percentages of accuracy/validity	20 dermatologic diseases out of 60 arbitrarily chosen diseases (19 ophthalmologic, 20 dermatologic, and 21 orthopedic) - dermatology information (therapy recommendation) generated by LLM ranked by 3 specialist physicians	Wilhelm TI, Roos J, Kaczmarczyk R. Large Language Models for Therapy Recommendations Across 3 Clinical Specialties: Comparative Study. J Med Internet Res. 2023 Oct 30;25:e49324. doi: 10.2196/49324. PMID: 37902826; PMCID: PMC10644179.	Large Language Models for Therapy Recommendations Across 3 Clinical Specialties: Comparative Study	Medication Recommendations and Treatment Efficacy	Clinical Practice	2023	OpenAI GPT series	36
862	English	Information quality assessment, Content quality evaluation, Text reliability evaluation, Informational adequacy: overall quality of generated text as a source of information	Dermatomyositis	80.00%	3	ChatGPT 3.5	ChatGPT 3.5 Turbo	8/9/2023	Score derived from rankings of 3 specialist physicians on a scale 1 - 5, converted to percentages of accuracy/validity	20 dermatologic diseases out of 60 arbitrarily chosen diseases (19 ophthalmologic, 20 dermatologic, and 21 orthopedic) - dermatology information (therapy recommendation) generated by LLM ranked by 3 specialist physicians	Wilhelm TI, Roos J, Kaczmarczyk R. Large Language Models for Therapy Recommendations Across 3 Clinical Specialties: Comparative Study. J Med Internet Res. 2023 Oct 30;25:e49324. doi: 10.2196/49324. PMID: 37902826; PMCID: PMC10644179.	Large Language Models for Therapy Recommendations Across 3 Clinical Specialties: Comparative Study	Medication Recommendations and Treatment Efficacy	Clinical Practice	2023	OpenAI GPT series	36
863	English	Rubric-based evaluation of AI model performance	pediatric, infectious and autoimmune dermatology	88.30%	180	ChatGPT 3.5	ChatGPT 3.5 Turbo	8/9/2023	The overall accuracy, defined as the absence of harmfulness and falseness, was highest for GPT-3.5-Turbo (88.3%, 95% CI 80.1%-96.5%) and was lowest for Claude-instant-v1.0 (48.3%, 95% CI 35.6%-61.1%).	20 dermatologic diseases out of 60 arbitrarily chosen diseases (19 ophthalmologic, 20 dermatologic, and 21 orthopedic) - dermatology information generated by LLM was ranked by 3 specialist physicians. There were 180 questions total spanning diverse medical disciplines, ChatGPT's thera[y recommendations exhibited an accuracy rate of 57.8% in providing �correct� or �almost correct� responses. These answers were meticulously evaluated by a panel of 17 medical specialists. 20 dermatologic diseases included atopic eczema, psoriasis, an abscess, discoid lupus erythematosus, a clavus, warts, basal cell carcinoma, malignant melanoma, actinic keratosis, chronic urticaria, pyoderma gangrenosum, shingles, fungal nail infections, pityriasis versicolor, tinea corporis, impetigo, erythrasma, dermatomyositis, scleroderma, morphea)	Wilhelm TI, Roos J, Kaczmarczyk R. Large Language Models for Therapy Recommendations Across 3 Clinical Specialties: Comparative Study. J Med Internet Res. 2023 Oct 30;25:e49324. doi: 10.2196/49324. PMID: 37902826; PMCID: PMC10644179.	Large Language Models for Therapy Recommendations Across 3 Clinical Specialties: Comparative Study	Medication Recommendations and Treatment Efficacy	Clinical Practice	2023	OpenAI GPT series	36
864	English	Content safety review, Non-maleficence check, Harm avoidance evaluation, Safety assessment: NOT Harmfulness	Atopic eczema	100.00%	3	Bloomz	bloomz	12/26/2023	Score derived from rankings of 3 specialist physicians on a scale 1 - 5, converted to percentages of accuracy/validity	20 dermatologic diseases out of 60 arbitrarily chosen diseases (19 ophthalmologic, 20 dermatologic, and 21 orthopedic) - dermatology information generated by LLM was ranked by 3 specialist physicians. There were 180 questions total spanning diverse medical disciplines, ChatGPT's thera[y recommendations exhibited an accuracy rate of 57.8% in providing �correct� or �almost correct� responses. These answers were meticulously evaluated by a panel of 17 medical specialists. 20 dermatologic diseases included atopic eczema, psoriasis, an abscess, discoid lupus erythematosus, a clavus, warts, basal cell carcinoma, malignant melanoma, actinic keratosis, chronic urticaria, pyoderma gangrenosum, shingles, fungal nail infections, pityriasis versicolor, tinea corporis, impetigo, erythrasma, dermatomyositis, scleroderma, morphea)	Wilhelm TI, Roos J, Kaczmarczyk R. Large Language Models for Therapy Recommendations Across 3 Clinical Specialties: Comparative Study. J Med Internet Res. 2023 Oct 30;25:e49324. doi: 10.2196/49324. PMID: 37902826; PMCID: PMC10644179.	Large Language Models for Therapy Recommendations Across 3 Clinical Specialties: Comparative Study	Medication Recommendations and Treatment Efficacy	Clinical Practice	2023	BLOOM series	36
865	English	Content safety review, Non-maleficence check, Harm avoidance evaluation, Safety assessment: NOT Harmfulness	Psoriasis	100.00%	3	Bloomz	bloomz	12/26/2023	Score derived from rankings of 3 specialist physicians on a scale 1 - 5, converted to percentages of accuracy/validity	20 dermatologic diseases out of 60 arbitrarily chosen diseases (19 ophthalmologic, 20 dermatologic, and 21 orthopedic) - dermatology information generated by LLM was ranked by 3 specialist physicians. There were 180 questions total spanning diverse medical disciplines, ChatGPT's thera[y recommendations exhibited an accuracy rate of 57.8% in providing �correct� or �almost correct� responses. These answers were meticulously evaluated by a panel of 17 medical specialists. 20 dermatologic diseases included atopic eczema, psoriasis, an abscess, discoid lupus erythematosus, a clavus, warts, basal cell carcinoma, malignant melanoma, actinic keratosis, chronic urticaria, pyoderma gangrenosum, shingles, fungal nail infections, pityriasis versicolor, tinea corporis, impetigo, erythrasma, dermatomyositis, scleroderma, morphea)	Wilhelm TI, Roos J, Kaczmarczyk R. Large Language Models for Therapy Recommendations Across 3 Clinical Specialties: Comparative Study. J Med Internet Res. 2023 Oct 30;25:e49324. doi: 10.2196/49324. PMID: 37902826; PMCID: PMC10644179.	Large Language Models for Therapy Recommendations Across 3 Clinical Specialties: Comparative Study	Medication Recommendations and Treatment Efficacy	Clinical Practice	2023	BLOOM series	36
866	English	Content safety review, Non-maleficence check, Harm avoidance evaluation, Safety assessment: NOT Harmfulness	Discoid lupus erythematosus	100.00%	3	Bloomz	bloomz	12/26/2023	Score derived from rankings of 3 specialist physicians on a scale 1 - 5, converted to percentages of accuracy/validity	20 dermatologic diseases out of 60 arbitrarily chosen diseases (19 ophthalmologic, 20 dermatologic, and 21 orthopedic) - dermatology information generated by LLM was ranked by 3 specialist physicians. There were 180 questions total spanning diverse medical disciplines, ChatGPT's thera[y recommendations exhibited an accuracy rate of 57.8% in providing �correct� or �almost correct� responses. These answers were meticulously evaluated by a panel of 17 medical specialists. 20 dermatologic diseases included atopic eczema, psoriasis, an abscess, discoid lupus erythematosus, a clavus, warts, basal cell carcinoma, malignant melanoma, actinic keratosis, chronic urticaria, pyoderma gangrenosum, shingles, fungal nail infections, pityriasis versicolor, tinea corporis, impetigo, erythrasma, dermatomyositis, scleroderma, morphea)	Wilhelm TI, Roos J, Kaczmarczyk R. Large Language Models for Therapy Recommendations Across 3 Clinical Specialties: Comparative Study. J Med Internet Res. 2023 Oct 30;25:e49324. doi: 10.2196/49324. PMID: 37902826; PMCID: PMC10644179.	Large Language Models for Therapy Recommendations Across 3 Clinical Specialties: Comparative Study	Medication Recommendations and Treatment Efficacy	Clinical Practice	2023	BLOOM series	36
867	English	Content safety review, Non-maleficence check, Harm avoidance evaluation, Safety assessment: NOT Harmfulness	Clavus	100.00%	3	Bloomz	bloomz	12/26/2023	Score derived from rankings of 3 specialist physicians on a scale 1 - 5, converted to percentages of accuracy/validity	20 dermatologic diseases out of 60 arbitrarily chosen diseases (19 ophthalmologic, 20 dermatologic, and 21 orthopedic) - dermatology information (therapy recommendation) generated by LLM ranked by 3 specialist physicians	Wilhelm TI, Roos J, Kaczmarczyk R. Large Language Models for Therapy Recommendations Across 3 Clinical Specialties: Comparative Study. J Med Internet Res. 2023 Oct 30;25:e49324. doi: 10.2196/49324. PMID: 37902826; PMCID: PMC10644179.	Large Language Models for Therapy Recommendations Across 3 Clinical Specialties: Comparative Study	Medication Recommendations and Treatment Efficacy	Clinical Practice	2023	BLOOM series	36
868	English	Content safety review, Non-maleficence check, Harm avoidance evaluation, Safety assessment: NOT Harmfulness	Warts	100.00%	3	Bloomz	bloomz	12/26/2023	Score derived from rankings of 3 specialist physicians on a scale 1 - 5, converted to percentages of accuracy/validity	20 dermatologic diseases out of 60 arbitrarily chosen diseases (19 ophthalmologic, 20 dermatologic, and 21 orthopedic) - dermatology information (therapy recommendation) generated by LLM ranked by 3 specialist physicians	Wilhelm TI, Roos J, Kaczmarczyk R. Large Language Models for Therapy Recommendations Across 3 Clinical Specialties: Comparative Study. J Med Internet Res. 2023 Oct 30;25:e49324. doi: 10.2196/49324. PMID: 37902826; PMCID: PMC10644179.	Large Language Models for Therapy Recommendations Across 3 Clinical Specialties: Comparative Study	Medication Recommendations and Treatment Efficacy	Clinical Practice	2023	BLOOM series	36
869	English	Content safety review, Non-maleficence check, Harm avoidance evaluation, Safety assessment: NOT Harmfulness	Basal Cell Carcinoma	100.00%	3	Bloomz	bloomz	12/26/2023	Score derived from rankings of 3 specialist physicians on a scale 1 - 5, converted to percentages of accuracy/validity	20 dermatologic diseases out of 60 arbitrarily chosen diseases (19 ophthalmologic, 20 dermatologic, and 21 orthopedic) - dermatology information (therapy recommendation) generated by LLM ranked by 3 specialist physicians	Wilhelm TI, Roos J, Kaczmarczyk R. Large Language Models for Therapy Recommendations Across 3 Clinical Specialties: Comparative Study. J Med Internet Res. 2023 Oct 30;25:e49324. doi: 10.2196/49324. PMID: 37902826; PMCID: PMC10644179.	Large Language Models for Therapy Recommendations Across 3 Clinical Specialties: Comparative Study	Medication Recommendations and Treatment Efficacy	Clinical Practice	2023	BLOOM series	36
870	English	Content safety review, Non-maleficence check, Harm avoidance evaluation, Safety assessment: NOT Harmfulness	Melanoma	100.00%	3	Bloomz	bloomz	12/26/2023	Score derived from rankings of 3 specialist physicians on a scale 1 - 5, converted to percentages of accuracy/validity	20 dermatologic diseases out of 60 arbitrarily chosen diseases (19 ophthalmologic, 20 dermatologic, and 21 orthopedic) - dermatology information (therapy recommendation) generated by LLM ranked by 3 specialist physicians	Wilhelm TI, Roos J, Kaczmarczyk R. Large Language Models for Therapy Recommendations Across 3 Clinical Specialties: Comparative Study. J Med Internet Res. 2023 Oct 30;25:e49324. doi: 10.2196/49324. PMID: 37902826; PMCID: PMC10644179.	Large Language Models for Therapy Recommendations Across 3 Clinical Specialties: Comparative Study	Medication Recommendations and Treatment Efficacy	Clinical Practice	2023	BLOOM series	36
871	English	Content safety review, Non-maleficence check, Harm avoidance evaluation, Safety assessment: NOT Harmfulness	Actinic Keratosis	100.00%	3	Bloomz	bloomz	12/26/2023	Score derived from rankings of 3 specialist physicians on a scale 1 - 5, converted to percentages of accuracy/validity	20 dermatologic diseases out of 60 arbitrarily chosen diseases (19 ophthalmologic, 20 dermatologic, and 21 orthopedic) - dermatology information (therapy recommendation) generated by LLM ranked by 3 specialist physicians	Wilhelm TI, Roos J, Kaczmarczyk R. Large Language Models for Therapy Recommendations Across 3 Clinical Specialties: Comparative Study. J Med Internet Res. 2023 Oct 30;25:e49324. doi: 10.2196/49324. PMID: 37902826; PMCID: PMC10644179.	Large Language Models for Therapy Recommendations Across 3 Clinical Specialties: Comparative Study	Medication Recommendations and Treatment Efficacy	Clinical Practice	2023	BLOOM series	36
872	English	Content safety review, Non-maleficence check, Harm avoidance evaluation, Safety assessment: NOT Harmfulness	Chronic urticaria	100.00%	3	Bloomz	bloomz	12/26/2023	Score derived from rankings of 3 specialist physicians on a scale 1 - 5, converted to percentages of accuracy/validity	20 dermatologic diseases out of 60 arbitrarily chosen diseases (19 ophthalmologic, 20 dermatologic, and 21 orthopedic) - dermatology information (therapy recommendation) generated by LLM ranked by 3 specialist physicians	Wilhelm TI, Roos J, Kaczmarczyk R. Large Language Models for Therapy Recommendations Across 3 Clinical Specialties: Comparative Study. J Med Internet Res. 2023 Oct 30;25:e49324. doi: 10.2196/49324. PMID: 37902826; PMCID: PMC10644179.	Large Language Models for Therapy Recommendations Across 3 Clinical Specialties: Comparative Study	Medication Recommendations and Treatment Efficacy	Clinical Practice	2023	BLOOM series	36
873	English	Content safety review, Non-maleficence check, Harm avoidance evaluation, Safety assessment: NOT Harmfulness	Pyoderma gangrenosum	100.00%	3	Bloomz	bloomz	12/26/2023	Score derived from rankings of 3 specialist physicians on a scale 1 - 5, converted to percentages of accuracy/validity	20 dermatologic diseases out of 60 arbitrarily chosen diseases (19 ophthalmologic, 20 dermatologic, and 21 orthopedic) - dermatology information (therapy recommendation) generated by LLM ranked by 3 specialist physicians	Wilhelm TI, Roos J, Kaczmarczyk R. Large Language Models for Therapy Recommendations Across 3 Clinical Specialties: Comparative Study. J Med Internet Res. 2023 Oct 30;25:e49324. doi: 10.2196/49324. PMID: 37902826; PMCID: PMC10644179.	Large Language Models for Therapy Recommendations Across 3 Clinical Specialties: Comparative Study	Medication Recommendations and Treatment Efficacy	Clinical Practice	2023	BLOOM series	36
874	English	Content safety review, Non-maleficence check, Harm avoidance evaluation, Safety assessment: NOT Harmfulness	Fungal nail infections	100.00%	3	Bloomz	bloomz	12/26/2023	Score derived from rankings of 3 specialist physicians on a scale 1 - 5, converted to percentages of accuracy/validity	20 dermatologic diseases out of 60 arbitrarily chosen diseases (19 ophthalmologic, 20 dermatologic, and 21 orthopedic) - dermatology information (therapy recommendation) generated by LLM ranked by 3 specialist physicians	Wilhelm TI, Roos J, Kaczmarczyk R. Large Language Models for Therapy Recommendations Across 3 Clinical Specialties: Comparative Study. J Med Internet Res. 2023 Oct 30;25:e49324. doi: 10.2196/49324. PMID: 37902826; PMCID: PMC10644179.	Large Language Models for Therapy Recommendations Across 3 Clinical Specialties: Comparative Study	Medication Recommendations and Treatment Efficacy	Clinical Practice	2023	BLOOM series	36
875	English	Content safety review, Non-maleficence check, Harm avoidance evaluation, Safety assessment: NOT Harmfulness	Pityriasis versicolor	100.00%	3	Bloomz	bloomz	12/26/2023	Score derived from rankings of 3 specialist physicians on a scale 1 - 5, converted to percentages of accuracy/validity	20 dermatologic diseases out of 60 arbitrarily chosen diseases (19 ophthalmologic, 20 dermatologic, and 21 orthopedic) - dermatology information (therapy recommendation) generated by LLM ranked by 3 specialist physicians	Wilhelm TI, Roos J, Kaczmarczyk R. Large Language Models for Therapy Recommendations Across 3 Clinical Specialties: Comparative Study. J Med Internet Res. 2023 Oct 30;25:e49324. doi: 10.2196/49324. PMID: 37902826; PMCID: PMC10644179.	Large Language Models for Therapy Recommendations Across 3 Clinical Specialties: Comparative Study	Medication Recommendations and Treatment Efficacy	Clinical Practice	2023	BLOOM series	36
876	English	Content safety review, Non-maleficence check, Harm avoidance evaluation, Safety assessment: NOT Harmfulness	Tinea corporis	100.00%	3	Bloomz	bloomz	12/26/2023	Score derived from rankings of 3 specialist physicians on a scale 1 - 5, converted to percentages of accuracy/validity	20 dermatologic diseases out of 60 arbitrarily chosen diseases (19 ophthalmologic, 20 dermatologic, and 21 orthopedic) - dermatology information (therapy recommendation) generated by LLM ranked by 3 specialist physicians	Wilhelm TI, Roos J, Kaczmarczyk R. Large Language Models for Therapy Recommendations Across 3 Clinical Specialties: Comparative Study. J Med Internet Res. 2023 Oct 30;25:e49324. doi: 10.2196/49324. PMID: 37902826; PMCID: PMC10644179.	Large Language Models for Therapy Recommendations Across 3 Clinical Specialties: Comparative Study	Medication Recommendations and Treatment Efficacy	Clinical Practice	2023	BLOOM series	36
877	English	Content safety review, Non-maleficence check, Harm avoidance evaluation, Safety assessment: NOT Harmfulness	Impetigo	100.00%	3	Bloomz	bloomz	12/26/2023	Score derived from rankings of 3 specialist physicians on a scale 1 - 5, converted to percentages of accuracy/validity	20 dermatologic diseases out of 60 arbitrarily chosen diseases (19 ophthalmologic, 20 dermatologic, and 21 orthopedic) - dermatology information (therapy recommendation) generated by LLM ranked by 3 specialist physicians	Wilhelm TI, Roos J, Kaczmarczyk R. Large Language Models for Therapy Recommendations Across 3 Clinical Specialties: Comparative Study. J Med Internet Res. 2023 Oct 30;25:e49324. doi: 10.2196/49324. PMID: 37902826; PMCID: PMC10644179.	Large Language Models for Therapy Recommendations Across 3 Clinical Specialties: Comparative Study	Medication Recommendations and Treatment Efficacy	Clinical Practice	2023	BLOOM series	36
878	English	Content safety review, Non-maleficence check, Harm avoidance evaluation, Safety assessment: NOT Harmfulness	Erythrasma	100.00%	3	Bloomz	bloomz	12/26/2023	Score derived from rankings of 3 specialist physicians on a scale 1 - 5, converted to percentages of accuracy/validity	20 dermatologic diseases out of 60 arbitrarily chosen diseases (19 ophthalmologic, 20 dermatologic, and 21 orthopedic) - dermatology information (therapy recommendation) generated by LLM ranked by 3 specialist physicians	Wilhelm TI, Roos J, Kaczmarczyk R. Large Language Models for Therapy Recommendations Across 3 Clinical Specialties: Comparative Study. J Med Internet Res. 2023 Oct 30;25:e49324. doi: 10.2196/49324. PMID: 37902826; PMCID: PMC10644179.	Large Language Models for Therapy Recommendations Across 3 Clinical Specialties: Comparative Study	Medication Recommendations and Treatment Efficacy	Clinical Practice	2023	BLOOM series	36
879	English	Content safety review, Non-maleficence check, Harm avoidance evaluation, Safety assessment: NOT Harmfulness	Dermatomyositis	100.00%	3	Bloomz	bloomz	12/26/2023	Score derived from rankings of 3 specialist physicians on a scale 1 - 5, converted to percentages of accuracy/validity	20 dermatologic diseases out of 60 arbitrarily chosen diseases (19 ophthalmologic, 20 dermatologic, and 21 orthopedic) - dermatology information (therapy recommendation) generated by LLM ranked by 3 specialist physicians	Wilhelm TI, Roos J, Kaczmarczyk R. Large Language Models for Therapy Recommendations Across 3 Clinical Specialties: Comparative Study. J Med Internet Res. 2023 Oct 30;25:e49324. doi: 10.2196/49324. PMID: 37902826; PMCID: PMC10644179.	Large Language Models for Therapy Recommendations Across 3 Clinical Specialties: Comparative Study	Medication Recommendations and Treatment Efficacy	Clinical Practice	2023	BLOOM series	36
880	English	Content safety review, Non-maleficence check, Harm avoidance evaluation, Safety assessment: NOT Harmfulness	Scleroderma	100.00%	3	Bloomz	bloomz	12/26/2023	Score derived from rankings of 3 specialist physicians on a scale 1 - 5, converted to percentages of accuracy/validity	20 dermatologic diseases out of 60 arbitrarily chosen diseases (19 ophthalmologic, 20 dermatologic, and 21 orthopedic) - dermatology information (therapy recommendation) generated by LLM ranked by 3 specialist physicians	Wilhelm TI, Roos J, Kaczmarczyk R. Large Language Models for Therapy Recommendations Across 3 Clinical Specialties: Comparative Study. J Med Internet Res. 2023 Oct 30;25:e49324. doi: 10.2196/49324. PMID: 37902826; PMCID: PMC10644179.	Large Language Models for Therapy Recommendations Across 3 Clinical Specialties: Comparative Study	Medication Recommendations and Treatment Efficacy	Clinical Practice	2023	BLOOM series	36
881	English	Content safety review, Non-maleficence check, Harm avoidance evaluation, Safety assessment: NOT Harmfulness	Morphea	100.00%	3	Bloomz	bloomz	12/26/2023	Score derived from rankings of 3 specialist physicians on a scale 1 - 5, converted to percentages of accuracy/validity	20 dermatologic diseases out of 60 arbitrarily chosen diseases (19 ophthalmologic, 20 dermatologic, and 21 orthopedic) - dermatology information (therapy recommendation) generated by LLM ranked by 3 specialist physicians	Wilhelm TI, Roos J, Kaczmarczyk R. Large Language Models for Therapy Recommendations Across 3 Clinical Specialties: Comparative Study. J Med Internet Res. 2023 Oct 30;25:e49324. doi: 10.2196/49324. PMID: 37902826; PMCID: PMC10644179.	Large Language Models for Therapy Recommendations Across 3 Clinical Specialties: Comparative Study	Medication Recommendations and Treatment Efficacy	Clinical Practice	2023	BLOOM series	36
882	English	Misinformation avoidance, Veracity assessment, Truthfulness check, Factual accuracy evaluation: Misinformation avoidance, Veracity assessment, Truthfulness check, Factual accuracy evaluation: NOT Falsness	Atopic eczema	100.00%	3	Bloomz	bloomz	12/26/2023	Score derived from rankings of 3 specialist physicians on a scale 1 - 5, converted to percentages of accuracy/validity	20 dermatologic diseases out of 60 arbitrarily chosen diseases (19 ophthalmologic, 20 dermatologic, and 21 orthopedic) - dermatology information (therapy recommendation) generated by LLM ranked by 3 specialist physicians	Wilhelm TI, Roos J, Kaczmarczyk R. Large Language Models for Therapy Recommendations Across 3 Clinical Specialties: Comparative Study. J Med Internet Res. 2023 Oct 30;25:e49324. doi: 10.2196/49324. PMID: 37902826; PMCID: PMC10644179.	Large Language Models for Therapy Recommendations Across 3 Clinical Specialties: Comparative Study	Medication Recommendations and Treatment Efficacy	Clinical Practice	2023	BLOOM series	36
883	English	Misinformation avoidance, Veracity assessment, Truthfulness check, Factual accuracy evaluation: NOT Falsness	Psoriasis	100.00%	3	Bloomz	bloomz	12/26/2023	Score derived from rankings of 3 specialist physicians on a scale 1 - 5, converted to percentages of accuracy/validity	20 dermatologic diseases out of 60 arbitrarily chosen diseases (19 ophthalmologic, 20 dermatologic, and 21 orthopedic) - dermatology information (therapy recommendation) generated by LLM ranked by 3 specialist physicians	Wilhelm TI, Roos J, Kaczmarczyk R. Large Language Models for Therapy Recommendations Across 3 Clinical Specialties: Comparative Study. J Med Internet Res. 2023 Oct 30;25:e49324. doi: 10.2196/49324. PMID: 37902826; PMCID: PMC10644179.	Large Language Models for Therapy Recommendations Across 3 Clinical Specialties: Comparative Study	Medication Recommendations and Treatment Efficacy	Clinical Practice	2023	BLOOM series	36
884	English	Misinformation avoidance, Veracity assessment, Truthfulness check, Factual accuracy evaluation: NOT Falsness	Abscess	100.00%	3	Bloomz	bloomz	12/26/2023	Score derived from rankings of 3 specialist physicians on a scale 1 - 5, converted to percentages of accuracy/validity	20 dermatologic diseases out of 60 arbitrarily chosen diseases (19 ophthalmologic, 20 dermatologic, and 21 orthopedic) - dermatology information (therapy recommendation) generated by LLM ranked by 3 specialist physicians	Wilhelm TI, Roos J, Kaczmarczyk R. Large Language Models for Therapy Recommendations Across 3 Clinical Specialties: Comparative Study. J Med Internet Res. 2023 Oct 30;25:e49324. doi: 10.2196/49324. PMID: 37902826; PMCID: PMC10644179.	Large Language Models for Therapy Recommendations Across 3 Clinical Specialties: Comparative Study	Medication Recommendations and Treatment Efficacy	Clinical Practice	2023	BLOOM series	36
885	English	Content safety review, Non-maleficence check, Harm avoidance evaluation, Safety assessment: evaluation, Safety assessment: NOT Harmfulness	Discoid lupus erythematosus	100.00%	3	Bloomz	bloomz	12/26/2023	Score derived from rankings of 3 specialist physicians on a scale 1 - 5, converted to percentages of accuracy/validity	20 dermatologic diseases out of 60 arbitrarily chosen diseases (19 ophthalmologic, 20 dermatologic, and 21 orthopedic) - dermatology information (therapy recommendation) generated by LLM ranked by 3 specialist physicians	Wilhelm TI, Roos J, Kaczmarczyk R. Large Language Models for Therapy Recommendations Across 3 Clinical Specialties: Comparative Study. J Med Internet Res. 2023 Oct 30;25:e49324. doi: 10.2196/49324. PMID: 37902826; PMCID: PMC10644179.	Large Language Models for Therapy Recommendations Across 3 Clinical Specialties: Comparative Study	Medication Recommendations and Treatment Efficacy	Clinical Practice	2023	BLOOM series	36
886	English	Content safety review, Non-maleficence check, Harm avoidance evaluation, Safety assessment: evaluation, Safety assessment: NOT Harmfulness	Basal Cell Carcinoma	100.00%	3	Bloomz	bloomz	12/26/2023	Score derived from rankings of 3 specialist physicians on a scale 1 - 5, converted to percentages of accuracy/validity	20 dermatologic diseases out of 60 arbitrarily chosen diseases (19 ophthalmologic, 20 dermatologic, and 21 orthopedic) - dermatology information (therapy recommendation) generated by LLM ranked by 3 specialist physicians	Wilhelm TI, Roos J, Kaczmarczyk R. Large Language Models for Therapy Recommendations Across 3 Clinical Specialties: Comparative Study. J Med Internet Res. 2023 Oct 30;25:e49324. doi: 10.2196/49324. PMID: 37902826; PMCID: PMC10644179.	Large Language Models for Therapy Recommendations Across 3 Clinical Specialties: Comparative Study	Medication Recommendations and Treatment Efficacy	Clinical Practice	2023	BLOOM series	36
887	English	Content safety review, Non-maleficence check, Harm avoidance evaluation, Safety assessment: NOT Harmfulness	Melanoma	100.00%	3	Bloomz	bloomz	12/26/2023	Score derived from rankings of 3 specialist physicians on a scale 1 - 5, converted to percentages of accuracy/validity	20 dermatologic diseases out of 60 arbitrarily chosen diseases (19 ophthalmologic, 20 dermatologic, and 21 orthopedic) - dermatology information (therapy recommendation) generated by LLM ranked by 3 specialist physicians	Wilhelm TI, Roos J, Kaczmarczyk R. Large Language Models for Therapy Recommendations Across 3 Clinical Specialties: Comparative Study. J Med Internet Res. 2023 Oct 30;25:e49324. doi: 10.2196/49324. PMID: 37902826; PMCID: PMC10644179.	Large Language Models for Therapy Recommendations Across 3 Clinical Specialties: Comparative Study	Medication Recommendations and Treatment Efficacy	Clinical Practice	2023	BLOOM series	36
888	English	Content safety review, Non-maleficence check, Harm avoidance evaluation, Safety assessment: NOT Harmfulness	Actinic Keratosis	100.00%	3	Bloomz	bloomz	12/26/2023	Score derived from rankings of 3 specialist physicians on a scale 1 - 5, converted to percentages of accuracy/validity	20 dermatologic diseases out of 60 arbitrarily chosen diseases (19 ophthalmologic, 20 dermatologic, and 21 orthopedic) - dermatology information (therapy recommendation) generated by LLM ranked by 3 specialist physicians	Wilhelm TI, Roos J, Kaczmarczyk R. Large Language Models for Therapy Recommendations Across 3 Clinical Specialties: Comparative Study. J Med Internet Res. 2023 Oct 30;25:e49324. doi: 10.2196/49324. PMID: 37902826; PMCID: PMC10644179.	Large Language Models for Therapy Recommendations Across 3 Clinical Specialties: Comparative Study	Medication Recommendations and Treatment Efficacy	Clinical Practice	2023	BLOOM series	36
889	English	Content safety review, Non-maleficence check, Harm avoidance evaluation, Safety assessment: NOT Harmfulness	Chronic urticaria	100.00%	3	Bloomz	bloomz	12/26/2023	Score derived from rankings of 3 specialist physicians on a scale 1 - 5, converted to percentages of accuracy/validity	20 dermatologic diseases out of 60 arbitrarily chosen diseases (19 ophthalmologic, 20 dermatologic, and 21 orthopedic) - dermatology information (therapy recommendation) generated by LLM ranked by 3 specialist physicians	Wilhelm TI, Roos J, Kaczmarczyk R. Large Language Models for Therapy Recommendations Across 3 Clinical Specialties: Comparative Study. J Med Internet Res. 2023 Oct 30;25:e49324. doi: 10.2196/49324. PMID: 37902826; PMCID: PMC10644179.	Large Language Models for Therapy Recommendations Across 3 Clinical Specialties: Comparative Study	Medication Recommendations and Treatment Efficacy	Clinical Practice	2023	BLOOM series	36
890	English	Content safety review, Non-maleficence check, Harm avoidance evaluation, Safety assessment: NOT Harmfulness	Pyoderma gangrenosum	100.00%	3	Bloomz	bloomz	12/26/2023	Score derived from rankings of 3 specialist physicians on a scale 1 - 5, converted to percentages of accuracy/validity	20 dermatologic diseases out of 60 arbitrarily chosen diseases (19 ophthalmologic, 20 dermatologic, and 21 orthopedic) - dermatology information (therapy recommendation) generated by LLM ranked by 3 specialist physicians	Wilhelm TI, Roos J, Kaczmarczyk R. Large Language Models for Therapy Recommendations Across 3 Clinical Specialties: Comparative Study. J Med Internet Res. 2023 Oct 30;25:e49324. doi: 10.2196/49324. PMID: 37902826; PMCID: PMC10644179.	Large Language Models for Therapy Recommendations Across 3 Clinical Specialties: Comparative Study	Medication Recommendations and Treatment Efficacy	Clinical Practice	2023	BLOOM series	36
891	English	Content safety review, Non-maleficence check, Harm avoidance evaluation, Safety assessment: NOT Harmfulness	Fungal nail infections	100.00%	3	Bloomz	bloomz	12/26/2023	Score derived from rankings of 3 specialist physicians on a scale 1 - 5, converted to percentages of accuracy/validity	20 dermatologic diseases out of 60 arbitrarily chosen diseases (19 ophthalmologic, 20 dermatologic, and 21 orthopedic) - dermatology information (therapy recommendation) generated by LLM ranked by 3 specialist physicians	Wilhelm TI, Roos J, Kaczmarczyk R. Large Language Models for Therapy Recommendations Across 3 Clinical Specialties: Comparative Study. J Med Internet Res. 2023 Oct 30;25:e49324. doi: 10.2196/49324. PMID: 37902826; PMCID: PMC10644179.	Large Language Models for Therapy Recommendations Across 3 Clinical Specialties: Comparative Study	Medication Recommendations and Treatment Efficacy	Clinical Practice	2023	BLOOM series	36
892	English	Content safety review, Non-maleficence check, Harm avoidance evaluation, Safety assessment: NOT Harmfulness	Pityriasis versicolor	100.00%	3	Bloomz	bloomz	12/26/2023	Score derived from rankings of 3 specialist physicians on a scale 1 - 5, converted to percentages of accuracy/validity	20 dermatologic diseases out of 60 arbitrarily chosen diseases (19 ophthalmologic, 20 dermatologic, and 21 orthopedic) - dermatology information (therapy recommendation) generated by LLM ranked by 3 specialist physicians	Wilhelm TI, Roos J, Kaczmarczyk R. Large Language Models for Therapy Recommendations Across 3 Clinical Specialties: Comparative Study. J Med Internet Res. 2023 Oct 30;25:e49324. doi: 10.2196/49324. PMID: 37902826; PMCID: PMC10644179.	Large Language Models for Therapy Recommendations Across 3 Clinical Specialties: Comparative Study	Medication Recommendations and Treatment Efficacy	Clinical Practice	2023	BLOOM series	36
893	English	Content safety review, Non-maleficence check, Harm avoidance evaluation, Safety assessment: NOT Harmfulness	Tinea corporis	100.00%	3	Bloomz	bloomz	12/26/2023	Score derived from rankings of 3 specialist physicians on a scale 1 - 5, converted to percentages of accuracy/validity	20 dermatologic diseases out of 60 arbitrarily chosen diseases (19 ophthalmologic, 20 dermatologic, and 21 orthopedic) - dermatology information (therapy recommendation) generated by LLM ranked by 3 specialist physicians	Wilhelm TI, Roos J, Kaczmarczyk R. Large Language Models for Therapy Recommendations Across 3 Clinical Specialties: Comparative Study. J Med Internet Res. 2023 Oct 30;25:e49324. doi: 10.2196/49324. PMID: 37902826; PMCID: PMC10644179.	Large Language Models for Therapy Recommendations Across 3 Clinical Specialties: Comparative Study	Medication Recommendations and Treatment Efficacy	Clinical Practice	2023	BLOOM series	36
894	English	Content safety review, Non-maleficence check, Harm avoidance evaluation, Safety assessment: NOT Harmfulness	Impetigo	100.00%	3	Bloomz	bloomz	12/26/2023	Score derived from rankings of 3 specialist physicians on a scale 1 - 5, converted to percentages of accuracy/validity	20 dermatologic diseases out of 60 arbitrarily chosen diseases (19 ophthalmologic, 20 dermatologic, and 21 orthopedic) - dermatology information (therapy recommendation) generated by LLM ranked by 3 specialist physicians	Wilhelm TI, Roos J, Kaczmarczyk R. Large Language Models for Therapy Recommendations Across 3 Clinical Specialties: Comparative Study. J Med Internet Res. 2023 Oct 30;25:e49324. doi: 10.2196/49324. PMID: 37902826; PMCID: PMC10644179.	Large Language Models for Therapy Recommendations Across 3 Clinical Specialties: Comparative Study	Medication Recommendations and Treatment Efficacy	Clinical Practice	2023	BLOOM series	36
895	English	Content safety review, Non-maleficence check, Harm avoidance evaluation, Safety assessment: NOT Harmfulness	Erythrasma	100.00%	3	Bloomz	bloomz	12/26/2023	Score derived from rankings of 3 specialist physicians on a scale 1 - 5, converted to percentages of accuracy/validity	20 dermatologic diseases out of 60 arbitrarily chosen diseases (19 ophthalmologic, 20 dermatologic, and 21 orthopedic) - dermatology information (therapy recommendation) generated by LLM ranked by 3 specialist physicians	Wilhelm TI, Roos J, Kaczmarczyk R. Large Language Models for Therapy Recommendations Across 3 Clinical Specialties: Comparative Study. J Med Internet Res. 2023 Oct 30;25:e49324. doi: 10.2196/49324. PMID: 37902826; PMCID: PMC10644179.	Large Language Models for Therapy Recommendations Across 3 Clinical Specialties: Comparative Study	Medication Recommendations and Treatment Efficacy	Clinical Practice	2023	BLOOM series	36
896	English	Content safety review, Non-maleficence check, Harm avoidance evaluation, Safety assessment: NOT Harmfulness	Dermatomyositis	100.00%	3	Bloomz	bloomz	12/26/2023	Score derived from rankings of 3 specialist physicians on a scale 1 - 5, converted to percentages of accuracy/validity	20 dermatologic diseases out of 60 arbitrarily chosen diseases (19 ophthalmologic, 20 dermatologic, and 21 orthopedic) - dermatology information (therapy recommendation) generated by LLM ranked by 3 specialist physicians	Wilhelm TI, Roos J, Kaczmarczyk R. Large Language Models for Therapy Recommendations Across 3 Clinical Specialties: Comparative Study. J Med Internet Res. 2023 Oct 30;25:e49324. doi: 10.2196/49324. PMID: 37902826; PMCID: PMC10644179.	Large Language Models for Therapy Recommendations Across 3 Clinical Specialties: Comparative Study	Medication Recommendations and Treatment Efficacy	Clinical Practice	2023	BLOOM series	36
897	English	Content safety review, Non-maleficence check, Harm avoidance evaluation, Safety assessment: NOT Harmfulness	Scleroderma	100.00%	3	Bloomz	bloomz	12/26/2023	Score derived from rankings of 3 specialist physicians on a scale 1 - 5, converted to percentages of accuracy/validity	20 dermatologic diseases out of 60 arbitrarily chosen diseases (19 ophthalmologic, 20 dermatologic, and 21 orthopedic) - dermatology information (therapy recommendation) generated by LLM ranked by 3 specialist physicians	Wilhelm TI, Roos J, Kaczmarczyk R. Large Language Models for Therapy Recommendations Across 3 Clinical Specialties: Comparative Study. J Med Internet Res. 2023 Oct 30;25:e49324. doi: 10.2196/49324. PMID: 37902826; PMCID: PMC10644179.	Large Language Models for Therapy Recommendations Across 3 Clinical Specialties: Comparative Study	Medication Recommendations and Treatment Efficacy	Clinical Practice	2023	BLOOM series	36
898	English	Content safety review, Non-maleficence check, Harm avoidance evaluation, Safety assessment: NOT Harmfulness	Morphea	100.00%	3	Bloomz	bloomz	12/26/2023	Score derived from rankings of 3 specialist physicians on a scale 1 - 5, converted to percentages of accuracy/validity	20 dermatologic diseases out of 60 arbitrarily chosen diseases (19 ophthalmologic, 20 dermatologic, and 21 orthopedic) - dermatology information (therapy recommendation) generated by LLM ranked by 3 specialist physicians	Wilhelm TI, Roos J, Kaczmarczyk R. Large Language Models for Therapy Recommendations Across 3 Clinical Specialties: Comparative Study. J Med Internet Res. 2023 Oct 30;25:e49324. doi: 10.2196/49324. PMID: 37902826; PMCID: PMC10644179.	Large Language Models for Therapy Recommendations Across 3 Clinical Specialties: Comparative Study	Medication Recommendations and Treatment Efficacy	Clinical Practice	2023	BLOOM series	36
899	English	Outcome-based evaluation, Objective-based evaluation: Objectives Clear and Achieved	Chronic urticaria	100.00%	3	Claude 1	claude-instant-v1.0	8/9/2023	Score derived from rankings of 3 specialist physicians on a scale 1 - 5, converted to percentages of accuracy/validity	20 dermatologic diseases out of 60 arbitrarily chosen diseases (19 ophthalmologic, 20 dermatologic, and 21 orthopedic) - dermatology information (therapy recommendation) generated by LLM ranked by 3 specialist physicians	Wilhelm TI, Roos J, Kaczmarczyk R. Large Language Models for Therapy Recommendations Across 3 Clinical Specialties: Comparative Study. J Med Internet Res. 2023 Oct 30;25:e49324. doi: 10.2196/49324. PMID: 37902826; PMCID: PMC10644179.	Large Language Models for Therapy Recommendations Across 3 Clinical Specialties: Comparative Study	Medication Recommendations and Treatment Efficacy	Clinical Practice	2023	Claude series	36
900	English	Outcome-based evaluation, Objective-based evaluation: Objectives Clear and Achieved	Pyoderma gangrenosum	100.00%	3	Claude 1	claude-instant-v1.0	8/9/2023	Score derived from rankings of 3 specialist physicians on a scale 1 - 5, converted to percentages of accuracy/validity	20 dermatologic diseases out of 60 arbitrarily chosen diseases (19 ophthalmologic, 20 dermatologic, and 21 orthopedic) - dermatology information (therapy recommendation) generated by LLM ranked by 3 specialist physicians	Wilhelm TI, Roos J, Kaczmarczyk R. Large Language Models for Therapy Recommendations Across 3 Clinical Specialties: Comparative Study. J Med Internet Res. 2023 Oct 30;25:e49324. doi: 10.2196/49324. PMID: 37902826; PMCID: PMC10644179.	Large Language Models for Therapy Recommendations Across 3 Clinical Specialties: Comparative Study	Medication Recommendations and Treatment Efficacy	Clinical Practice	2023	Claude series	36
901	English	Outcome-based evaluation, Objective-based evaluation: Objectives Clear and Achieved	Shingles	100.00%	3	Claude 1	claude-instant-v1.0	8/9/2023	Score derived from rankings of 3 specialist physicians on a scale 1 - 5, converted to percentages of accuracy/validity	20 dermatologic diseases out of 60 arbitrarily chosen diseases (19 ophthalmologic, 20 dermatologic, and 21 orthopedic) - dermatology information (therapy recommendation) generated by LLM ranked by 3 specialist physicians	Wilhelm TI, Roos J, Kaczmarczyk R. Large Language Models for Therapy Recommendations Across 3 Clinical Specialties: Comparative Study. J Med Internet Res. 2023 Oct 30;25:e49324. doi: 10.2196/49324. PMID: 37902826; PMCID: PMC10644179.	Large Language Models for Therapy Recommendations Across 3 Clinical Specialties: Comparative Study	Medication Recommendations and Treatment Efficacy	Clinical Practice	2023	Claude series	36
902	English	Outcome-based evaluation, Objective-based evaluation: Objectives Clear and Achieved	Fungal nail infections	100.00%	3	Claude 1	claude-instant-v1.0	8/9/2023	Score derived from rankings of 3 specialist physicians on a scale 1 - 5, converted to percentages of accuracy/validity	20 dermatologic diseases out of 60 arbitrarily chosen diseases (19 ophthalmologic, 20 dermatologic, and 21 orthopedic) - dermatology information (therapy recommendation) generated by LLM ranked by 3 specialist physicians	Wilhelm TI, Roos J, Kaczmarczyk R. Large Language Models for Therapy Recommendations Across 3 Clinical Specialties: Comparative Study. J Med Internet Res. 2023 Oct 30;25:e49324. doi: 10.2196/49324. PMID: 37902826; PMCID: PMC10644179.	Large Language Models for Therapy Recommendations Across 3 Clinical Specialties: Comparative Study	Medication Recommendations and Treatment Efficacy	Clinical Practice	2023	Claude series	36
903	English	Outcome-based evaluation, Objective-based evaluation: Objectives Clear and Achieved	Dermatomyositis	100.00%	3	Claude 1	claude-instant-v1.0	8/9/2023	Score derived from rankings of 3 specialist physicians on a scale 1 - 5, converted to percentages of accuracy/validity	20 dermatologic diseases out of 60 arbitrarily chosen diseases (19 ophthalmologic, 20 dermatologic, and 21 orthopedic) - dermatology information (therapy recommendation) generated by LLM ranked by 3 specialist physicians	Wilhelm TI, Roos J, Kaczmarczyk R. Large Language Models for Therapy Recommendations Across 3 Clinical Specialties: Comparative Study. J Med Internet Res. 2023 Oct 30;25:e49324. doi: 10.2196/49324. PMID: 37902826; PMCID: PMC10644179.	Large Language Models for Therapy Recommendations Across 3 Clinical Specialties: Comparative Study	Medication Recommendations and Treatment Efficacy	Clinical Practice	2023	Claude series	36
904	English	Outcome-based evaluation, Objective-based evaluation: Objectives Clear and Achieved	Morphea	100.00%	3	Claude 1	claude-instant-v1.0	8/9/2023	Score derived from rankings of 3 specialist physicians on a scale 1 - 5, converted to percentages of accuracy/validity	20 dermatologic diseases out of 60 arbitrarily chosen diseases (19 ophthalmologic, 20 dermatologic, and 21 orthopedic) - dermatology information (therapy recommendation) generated by LLM ranked by 3 specialist physicians	Wilhelm TI, Roos J, Kaczmarczyk R. Large Language Models for Therapy Recommendations Across 3 Clinical Specialties: Comparative Study. J Med Internet Res. 2023 Oct 30;25:e49324. doi: 10.2196/49324. PMID: 37902826; PMCID: PMC10644179.	Large Language Models for Therapy Recommendations Across 3 Clinical Specialties: Comparative Study	Medication Recommendations and Treatment Efficacy	Clinical Practice	2023	Claude series	36
905	English	Bias evaluation, Fairness evaluation, Objectivity evaluation, Impartiality assessment: information presented is balanced and unbiased	Abscess	100.00%	3	Claude 1	claude-instant-v1.0	8/9/2023	Score derived from rankings of 3 specialist physicians on a scale 1 - 5, converted to percentages of accuracy/validity	20 dermatologic diseases out of 60 arbitrarily chosen diseases (19 ophthalmologic, 20 dermatologic, and 21 orthopedic) - dermatology information (therapy recommendation) generated by LLM ranked by 3 specialist physicians	Wilhelm TI, Roos J, Kaczmarczyk R. Large Language Models for Therapy Recommendations Across 3 Clinical Specialties: Comparative Study. J Med Internet Res. 2023 Oct 30;25:e49324. doi: 10.2196/49324. PMID: 37902826; PMCID: PMC10644179.	Large Language Models for Therapy Recommendations Across 3 Clinical Specialties: Comparative Study	Medication Recommendations and Treatment Efficacy	Clinical Practice	2023	Claude series	36
906	English	Bias evaluation, Fairness evaluation, Objectivity evaluation, Impartiality assessment: information presented is balanced and unbiased	Actinic Keratosis	100.00%	3	Claude 1	claude-instant-v1.0	8/9/2023	Score derived from rankings of 3 specialist physicians on a scale 1 - 5, converted to percentages of accuracy/validity	20 dermatologic diseases out of 60 arbitrarily chosen diseases (19 ophthalmologic, 20 dermatologic, and 21 orthopedic) - dermatology information (therapy recommendation) generated by LLM ranked by 3 specialist physicians	Wilhelm TI, Roos J, Kaczmarczyk R. Large Language Models for Therapy Recommendations Across 3 Clinical Specialties: Comparative Study. J Med Internet Res. 2023 Oct 30;25:e49324. doi: 10.2196/49324. PMID: 37902826; PMCID: PMC10644179.	Large Language Models for Therapy Recommendations Across 3 Clinical Specialties: Comparative Study	Medication Recommendations and Treatment Efficacy	Clinical Practice	2023	Claude series	36
907	English	Bias evaluation, Fairness evaluation, Objectivity evaluation, Impartiality assessment: information presented is balanced and unbiased	Pyoderma gangrenosum	100.00%	3	Claude 1	claude-instant-v1.0	8/9/2023	Score derived from rankings of 3 specialist physicians on a scale 1 - 5, converted to percentages of accuracy/validity	20 dermatologic diseases out of 60 arbitrarily chosen diseases (19 ophthalmologic, 20 dermatologic, and 21 orthopedic) - dermatology information (therapy recommendation) generated by LLM ranked by 3 specialist physicians	Wilhelm TI, Roos J, Kaczmarczyk R. Large Language Models for Therapy Recommendations Across 3 Clinical Specialties: Comparative Study. J Med Internet Res. 2023 Oct 30;25:e49324. doi: 10.2196/49324. PMID: 37902826; PMCID: PMC10644179.	Large Language Models for Therapy Recommendations Across 3 Clinical Specialties: Comparative Study	Medication Recommendations and Treatment Efficacy	Clinical Practice	2023	Claude series	36
908	English	Bias evaluation, Fairness evaluation, Objectivity evaluation, Impartiality assessment: information presented is balanced and unbiased	Shingles	100.00%	3	Claude 1	claude-instant-v1.0	8/9/2023	Score derived from rankings of 3 specialist physicians on a scale 1 - 5, converted to percentages of accuracy/validity	20 dermatologic diseases out of 60 arbitrarily chosen diseases (19 ophthalmologic, 20 dermatologic, and 21 orthopedic) - dermatology information (therapy recommendation) generated by LLM ranked by 3 specialist physicians	Wilhelm TI, Roos J, Kaczmarczyk R. Large Language Models for Therapy Recommendations Across 3 Clinical Specialties: Comparative Study. J Med Internet Res. 2023 Oct 30;25:e49324. doi: 10.2196/49324. PMID: 37902826; PMCID: PMC10644179.	Large Language Models for Therapy Recommendations Across 3 Clinical Specialties: Comparative Study	Medication Recommendations and Treatment Efficacy	Clinical Practice	2023	Claude series	36
909	English	Bias evaluation, Fairness evaluation, Objectivity evaluation, Impartiality assessment: information presented is balanced and unbiased	Fungal nail infections	100.00%	3	Claude 1	claude-instant-v1.0	8/9/2023	Score derived from rankings of 3 specialist physicians on a scale 1 - 5, converted to percentages of accuracy/validity	20 dermatologic diseases out of 60 arbitrarily chosen diseases (19 ophthalmologic, 20 dermatologic, and 21 orthopedic) - dermatology information (therapy recommendation) generated by LLM ranked by 3 specialist physicians	Wilhelm TI, Roos J, Kaczmarczyk R. Large Language Models for Therapy Recommendations Across 3 Clinical Specialties: Comparative Study. J Med Internet Res. 2023 Oct 30;25:e49324. doi: 10.2196/49324. PMID: 37902826; PMCID: PMC10644179.	Large Language Models for Therapy Recommendations Across 3 Clinical Specialties: Comparative Study	Medication Recommendations and Treatment Efficacy	Clinical Practice	2023	Claude series	36
910	English	Bias evaluation, Fairness evaluation, Objectivity evaluation, Impartiality assessment: information presented is balanced and unbiased	Pityriasis versicolor	100.00%	3	Claude 1	claude-instant-v1.0	8/9/2023	Score derived from rankings of 3 specialist physicians on a scale 1 - 5, converted to percentages of accuracy/validity	20 dermatologic diseases out of 60 arbitrarily chosen diseases (19 ophthalmologic, 20 dermatologic, and 21 orthopedic) - dermatology information (therapy recommendation) generated by LLM ranked by 3 specialist physicians	Wilhelm TI, Roos J, Kaczmarczyk R. Large Language Models for Therapy Recommendations Across 3 Clinical Specialties: Comparative Study. J Med Internet Res. 2023 Oct 30;25:e49324. doi: 10.2196/49324. PMID: 37902826; PMCID: PMC10644179.	Large Language Models for Therapy Recommendations Across 3 Clinical Specialties: Comparative Study	Medication Recommendations and Treatment Efficacy	Clinical Practice	2023	Claude series	36
911	English	Bias evaluation, Fairness evaluation, Objectivity evaluation, Impartiality assessment: information presented is balanced and unbiased	Dermatomyositis	100.00%	3	Claude 1	claude-instant-v1.0	8/9/2023	Score derived from rankings of 3 specialist physicians on a scale 1 - 5, converted to percentages of accuracy/validity	20 dermatologic diseases out of 60 arbitrarily chosen diseases (19 ophthalmologic, 20 dermatologic, and 21 orthopedic) - dermatology information (therapy recommendation) generated by LLM ranked by 3 specialist physicians	Wilhelm TI, Roos J, Kaczmarczyk R. Large Language Models for Therapy Recommendations Across 3 Clinical Specialties: Comparative Study. J Med Internet Res. 2023 Oct 30;25:e49324. doi: 10.2196/49324. PMID: 37902826; PMCID: PMC10644179.	Large Language Models for Therapy Recommendations Across 3 Clinical Specialties: Comparative Study	Medication Recommendations and Treatment Efficacy	Clinical Practice	2023	Claude series	36
912	English	Therapeutic alternatives evaluation, Options presentation, Treatment options disclosure: Is it clearly presented that more than one possible treatment procedure may exist	Atopic eczema	100.00%	3	Claude 1	claude-instant-v1.0	8/9/2023	Score derived from rankings of 3 specialist physicians on a scale 1 - 5, converted to percentages of accuracy/validity	20 dermatologic diseases out of 60 arbitrarily chosen diseases (19 ophthalmologic, 20 dermatologic, and 21 orthopedic) - dermatology information (therapy recommendation) generated by LLM ranked by 3 specialist physicians	Wilhelm TI, Roos J, Kaczmarczyk R. Large Language Models for Therapy Recommendations Across 3 Clinical Specialties: Comparative Study. J Med Internet Res. 2023 Oct 30;25:e49324. doi: 10.2196/49324. PMID: 37902826; PMCID: PMC10644179.	Large Language Models for Therapy Recommendations Across 3 Clinical Specialties: Comparative Study	Medication Recommendations and Treatment Efficacy	Clinical Practice	2023	Claude series	36
913	English	Therapeutic alternatives evaluation, Options presentation, Treatment options disclosure: Is it clearly presented that more than one possible treatment procedure may exist	Psoriasis	100.00%	3	Claude 1	claude-instant-v1.0	8/9/2023	Score derived from rankings of 3 specialist physicians on a scale 1 - 5, converted to percentages of accuracy/validity	20 dermatologic diseases out of 60 arbitrarily chosen diseases (19 ophthalmologic, 20 dermatologic, and 21 orthopedic) - dermatology information (therapy recommendation) generated by LLM ranked by 3 specialist physicians	Wilhelm TI, Roos J, Kaczmarczyk R. Large Language Models for Therapy Recommendations Across 3 Clinical Specialties: Comparative Study. J Med Internet Res. 2023 Oct 30;25:e49324. doi: 10.2196/49324. PMID: 37902826; PMCID: PMC10644179.	Large Language Models for Therapy Recommendations Across 3 Clinical Specialties: Comparative Study	Medication Recommendations and Treatment Efficacy	Clinical Practice	2023	Claude series	36
914	English	Therapeutic alternatives evaluation, Options presentation, Treatment options disclosure: Is it clearly presented that more than one possible treatment procedure may exist	Abscess	100.00%	3	Claude 1	claude-instant-v1.0	8/9/2023	Score derived from rankings of 3 specialist physicians on a scale 1 - 5, converted to percentages of accuracy/validity	20 dermatologic diseases out of 60 arbitrarily chosen diseases (19 ophthalmologic, 20 dermatologic, and 21 orthopedic) - dermatology information (therapy recommendation) generated by LLM ranked by 3 specialist physicians	Wilhelm TI, Roos J, Kaczmarczyk R. Large Language Models for Therapy Recommendations Across 3 Clinical Specialties: Comparative Study. J Med Internet Res. 2023 Oct 30;25:e49324. doi: 10.2196/49324. PMID: 37902826; PMCID: PMC10644179.	Large Language Models for Therapy Recommendations Across 3 Clinical Specialties: Comparative Study	Medication Recommendations and Treatment Efficacy	Clinical Practice	2023	Claude series	36
915	English	Therapeutic alternatives evaluation, Options presentation, Treatment options disclosure: Is it clearly presented that more than one possible treatment procedure may exist	Discoid lupus erythematosus	100.00%	3	Claude 1	claude-instant-v1.0	8/9/2023	Score derived from rankings of 3 specialist physicians on a scale 1 - 5, converted to percentages of accuracy/validity	20 dermatologic diseases out of 60 arbitrarily chosen diseases (19 ophthalmologic, 20 dermatologic, and 21 orthopedic) - dermatology information (therapy recommendation) generated by LLM ranked by 3 specialist physicians	Wilhelm TI, Roos J, Kaczmarczyk R. Large Language Models for Therapy Recommendations Across 3 Clinical Specialties: Comparative Study. J Med Internet Res. 2023 Oct 30;25:e49324. doi: 10.2196/49324. PMID: 37902826; PMCID: PMC10644179.	Large Language Models for Therapy Recommendations Across 3 Clinical Specialties: Comparative Study	Medication Recommendations and Treatment Efficacy	Clinical Practice	2023	Claude series	36
916	English	Therapeutic alternatives evaluation, Options presentation, Treatment options disclosure: Is it clearly presented that more than one possible treatment procedure may exist	Clavus	100.00%	3	Claude 1	claude-instant-v1.0	8/9/2023	Score derived from rankings of 3 specialist physicians on a scale 1 - 5, converted to percentages of accuracy/validity	20 dermatologic diseases out of 60 arbitrarily chosen diseases (19 ophthalmologic, 20 dermatologic, and 21 orthopedic) - dermatology information (therapy recommendation) generated by LLM ranked by 3 specialist physicians	Wilhelm TI, Roos J, Kaczmarczyk R. Large Language Models for Therapy Recommendations Across 3 Clinical Specialties: Comparative Study. J Med Internet Res. 2023 Oct 30;25:e49324. doi: 10.2196/49324. PMID: 37902826; PMCID: PMC10644179.	Large Language Models for Therapy Recommendations Across 3 Clinical Specialties: Comparative Study	Medication Recommendations and Treatment Efficacy	Clinical Practice	2023	Claude series	36
917	English	Therapeutic alternatives evaluation, Options presentation, Treatment options disclosure: Is it clearly presented that more than one possible treatment procedure may exist	Warts	100.00%	3	Claude 1	claude-instant-v1.0	8/9/2023	Score derived from rankings of 3 specialist physicians on a scale 1 - 5, converted to percentages of accuracy/validity	20 dermatologic diseases out of 60 arbitrarily chosen diseases (19 ophthalmologic, 20 dermatologic, and 21 orthopedic) - dermatology information (therapy recommendation) generated by LLM ranked by 3 specialist physicians	Wilhelm TI, Roos J, Kaczmarczyk R. Large Language Models for Therapy Recommendations Across 3 Clinical Specialties: Comparative Study. J Med Internet Res. 2023 Oct 30;25:e49324. doi: 10.2196/49324. PMID: 37902826; PMCID: PMC10644179.	Large Language Models for Therapy Recommendations Across 3 Clinical Specialties: Comparative Study	Medication Recommendations and Treatment Efficacy	Clinical Practice	2023	Claude series	36
918	English	Therapeutic alternatives evaluation, Options presentation, Treatment options disclosure: Is it clearly presented that more than one possible treatment procedure may exist	Basal Cell Carcinoma	100.00%	3	Claude 1	claude-instant-v1.0	8/9/2023	Score derived from rankings of 3 specialist physicians on a scale 1 - 5, converted to percentages of accuracy/validity	20 dermatologic diseases out of 60 arbitrarily chosen diseases (19 ophthalmologic, 20 dermatologic, and 21 orthopedic) - dermatology information (therapy recommendation) generated by LLM ranked by 3 specialist physicians	Wilhelm TI, Roos J, Kaczmarczyk R. Large Language Models for Therapy Recommendations Across 3 Clinical Specialties: Comparative Study. J Med Internet Res. 2023 Oct 30;25:e49324. doi: 10.2196/49324. PMID: 37902826; PMCID: PMC10644179.	Large Language Models for Therapy Recommendations Across 3 Clinical Specialties: Comparative Study	Medication Recommendations and Treatment Efficacy	Clinical Practice	2023	Claude series	36
919	English	Therapeutic alternatives evaluation, Options presentation, Treatment options disclosure: Is it clearly presented that more than one possible treatment procedure may exist	Melanoma	100.00%	3	Claude 1	claude-instant-v1.0	8/9/2023	Score derived from rankings of 3 specialist physicians on a scale 1 - 5, converted to percentages of accuracy/validity	20 dermatologic diseases out of 60 arbitrarily chosen diseases (19 ophthalmologic, 20 dermatologic, and 21 orthopedic) - dermatology information (therapy recommendation) generated by LLM ranked by 3 specialist physicians	Wilhelm TI, Roos J, Kaczmarczyk R. Large Language Models for Therapy Recommendations Across 3 Clinical Specialties: Comparative Study. J Med Internet Res. 2023 Oct 30;25:e49324. doi: 10.2196/49324. PMID: 37902826; PMCID: PMC10644179.	Large Language Models for Therapy Recommendations Across 3 Clinical Specialties: Comparative Study	Medication Recommendations and Treatment Efficacy	Clinical Practice	2023	Claude series	36
920	English	Therapeutic alternatives evaluation, Options presentation, Treatment options disclosure: Is it clearly presented that more than one possible treatment procedure may exist	Actinic Keratosis	100.00%	3	Claude 1	claude-instant-v1.0	8/9/2023	Score derived from rankings of 3 specialist physicians on a scale 1 - 5, converted to percentages of accuracy/validity	20 dermatologic diseases out of 60 arbitrarily chosen diseases (19 ophthalmologic, 20 dermatologic, and 21 orthopedic) - dermatology information (therapy recommendation) generated by LLM ranked by 3 specialist physicians	Wilhelm TI, Roos J, Kaczmarczyk R. Large Language Models for Therapy Recommendations Across 3 Clinical Specialties: Comparative Study. J Med Internet Res. 2023 Oct 30;25:e49324. doi: 10.2196/49324. PMID: 37902826; PMCID: PMC10644179.	Large Language Models for Therapy Recommendations Across 3 Clinical Specialties: Comparative Study	Medication Recommendations and Treatment Efficacy	Clinical Practice	2023	Claude series	36
921	English	Therapeutic alternatives evaluation, Options presentation, Treatment options disclosure: Is it clearly presented that more than one possible treatment procedure may exist	Chronic urticaria	100.00%	3	Claude 1	claude-instant-v1.0	8/9/2023	Score derived from rankings of 3 specialist physicians on a scale 1 - 5, converted to percentages of accuracy/validity	20 dermatologic diseases out of 60 arbitrarily chosen diseases (19 ophthalmologic, 20 dermatologic, and 21 orthopedic) - dermatology information (therapy recommendation) generated by LLM ranked by 3 specialist physicians	Wilhelm TI, Roos J, Kaczmarczyk R. Large Language Models for Therapy Recommendations Across 3 Clinical Specialties: Comparative Study. J Med Internet Res. 2023 Oct 30;25:e49324. doi: 10.2196/49324. PMID: 37902826; PMCID: PMC10644179.	Large Language Models for Therapy Recommendations Across 3 Clinical Specialties: Comparative Study	Medication Recommendations and Treatment Efficacy	Clinical Practice	2023	Claude series	36
922	English	Therapeutic alternatives evaluation, Options presentation, Treatment options disclosure: Is it clearly presented that more than one possible treatment procedure may exist	Pyoderma gangrenosum	100.00%	3	Claude 1	claude-instant-v1.0	8/9/2023	Score derived from rankings of 3 specialist physicians on a scale 1 - 5, converted to percentages of accuracy/validity	20 dermatologic diseases out of 60 arbitrarily chosen diseases (19 ophthalmologic, 20 dermatologic, and 21 orthopedic) - dermatology information (therapy recommendation) generated by LLM ranked by 3 specialist physicians	Wilhelm TI, Roos J, Kaczmarczyk R. Large Language Models for Therapy Recommendations Across 3 Clinical Specialties: Comparative Study. J Med Internet Res. 2023 Oct 30;25:e49324. doi: 10.2196/49324. PMID: 37902826; PMCID: PMC10644179.	Large Language Models for Therapy Recommendations Across 3 Clinical Specialties: Comparative Study	Medication Recommendations and Treatment Efficacy	Clinical Practice	2023	Claude series	36
923	English	Therapeutic alternatives evaluation, Options presentation, Treatment options disclosure: Is it clearly presented that more than one possible treatment procedure may exist	Shingles	100.00%	3	Claude 1	claude-instant-v1.0	8/9/2023	Score derived from rankings of 3 specialist physicians on a scale 1 - 5, converted to percentages of accuracy/validity	20 dermatologic diseases out of 60 arbitrarily chosen diseases (19 ophthalmologic, 20 dermatologic, and 21 orthopedic) - dermatology information (therapy recommendation) generated by LLM ranked by 3 specialist physicians	Wilhelm TI, Roos J, Kaczmarczyk R. Large Language Models for Therapy Recommendations Across 3 Clinical Specialties: Comparative Study. J Med Internet Res. 2023 Oct 30;25:e49324. doi: 10.2196/49324. PMID: 37902826; PMCID: PMC10644179.	Large Language Models for Therapy Recommendations Across 3 Clinical Specialties: Comparative Study	Medication Recommendations and Treatment Efficacy	Clinical Practice	2023	Claude series	36
924	English	Therapeutic alternatives evaluation, Options presentation, Treatment options disclosure: Is it clearly presented that more than one possible treatment procedure may exist	Fungal nail infections	100.00%	3	Claude 1	claude-instant-v1.0	8/9/2023	Score derived from rankings of 3 specialist physicians on a scale 1 - 5, converted to percentages of accuracy/validity	20 dermatologic diseases out of 60 arbitrarily chosen diseases (19 ophthalmologic, 20 dermatologic, and 21 orthopedic) - dermatology information (therapy recommendation) generated by LLM ranked by 3 specialist physicians	Wilhelm TI, Roos J, Kaczmarczyk R. Large Language Models for Therapy Recommendations Across 3 Clinical Specialties: Comparative Study. J Med Internet Res. 2023 Oct 30;25:e49324. doi: 10.2196/49324. PMID: 37902826; PMCID: PMC10644179.	Large Language Models for Therapy Recommendations Across 3 Clinical Specialties: Comparative Study	Medication Recommendations and Treatment Efficacy	Clinical Practice	2023	Claude series	36
925	English	Therapeutic alternatives evaluation, Options presentation, Treatment options disclosure: Is it clearly presented that more than one possible treatment procedure may exist	Pityriasis versicolor	100.00%	3	Claude 1	claude-instant-v1.0	8/9/2023	Score derived from rankings of 3 specialist physicians on a scale 1 - 5, converted to percentages of accuracy/validity	20 dermatologic diseases out of 60 arbitrarily chosen diseases (19 ophthalmologic, 20 dermatologic, and 21 orthopedic) - dermatology information (therapy recommendation) generated by LLM ranked by 3 specialist physicians	Wilhelm TI, Roos J, Kaczmarczyk R. Large Language Models for Therapy Recommendations Across 3 Clinical Specialties: Comparative Study. J Med Internet Res. 2023 Oct 30;25:e49324. doi: 10.2196/49324. PMID: 37902826; PMCID: PMC10644179.	Large Language Models for Therapy Recommendations Across 3 Clinical Specialties: Comparative Study	Medication Recommendations and Treatment Efficacy	Clinical Practice	2023	Claude series	36
926	English	Therapeutic alternatives evaluation, Options presentation, Treatment options disclosure: Is it clearly presented that more than one possible treatment procedure may exist	Tinea corporis	100.00%	3	Claude 1	claude-instant-v1.0	8/9/2023	Score derived from rankings of 3 specialist physicians on a scale 1 - 5, converted to percentages of accuracy/validity	20 dermatologic diseases out of 60 arbitrarily chosen diseases (19 ophthalmologic, 20 dermatologic, and 21 orthopedic) - dermatology information (therapy recommendation) generated by LLM ranked by 3 specialist physicians	Wilhelm TI, Roos J, Kaczmarczyk R. Large Language Models for Therapy Recommendations Across 3 Clinical Specialties: Comparative Study. J Med Internet Res. 2023 Oct 30;25:e49324. doi: 10.2196/49324. PMID: 37902826; PMCID: PMC10644179.	Large Language Models for Therapy Recommendations Across 3 Clinical Specialties: Comparative Study	Medication Recommendations and Treatment Efficacy	Clinical Practice	2023	Claude series	36
927	English	Therapeutic alternatives evaluation, Options presentation, Treatment options disclosure: Is it clearly presented that more than one possible treatment procedure may exist	Impetigo	100.00%	3	Claude 1	claude-instant-v1.0	8/9/2023	Score derived from rankings of 3 specialist physicians on a scale 1 - 5, converted to percentages of accuracy/validity	20 dermatologic diseases out of 60 arbitrarily chosen diseases (19 ophthalmologic, 20 dermatologic, and 21 orthopedic) - dermatology information (therapy recommendation) generated by LLM ranked by 3 specialist physicians	Wilhelm TI, Roos J, Kaczmarczyk R. Large Language Models for Therapy Recommendations Across 3 Clinical Specialties: Comparative Study. J Med Internet Res. 2023 Oct 30;25:e49324. doi: 10.2196/49324. PMID: 37902826; PMCID: PMC10644179.	Large Language Models for Therapy Recommendations Across 3 Clinical Specialties: Comparative Study	Medication Recommendations and Treatment Efficacy	Clinical Practice	2023	Claude series	36
928	English	Therapeutic alternatives evaluation, Options presentation, Treatment options disclosure: Is it clearly presented that more than one possible treatment procedure may exist	Erythrasma	100.00%	3	Claude 1	claude-instant-v1.0	8/9/2023	Score derived from rankings of 3 specialist physicians on a scale 1 - 5, converted to percentages of accuracy/validity	20 dermatologic diseases out of 60 arbitrarily chosen diseases (19 ophthalmologic, 20 dermatologic, and 21 orthopedic) - dermatology information (therapy recommendation) generated by LLM ranked by 3 specialist physicians	Wilhelm TI, Roos J, Kaczmarczyk R. Large Language Models for Therapy Recommendations Across 3 Clinical Specialties: Comparative Study. J Med Internet Res. 2023 Oct 30;25:e49324. doi: 10.2196/49324. PMID: 37902826; PMCID: PMC10644179.	Large Language Models for Therapy Recommendations Across 3 Clinical Specialties: Comparative Study	Medication Recommendations and Treatment Efficacy	Clinical Practice	2023	Claude series	36
929	English	Therapeutic alternatives evaluation, Options presentation, Treatment options disclosure: Is it clearly presented that more than one possible treatment procedure may exist	Dermatomyositis	100.00%	3	Claude 1	claude-instant-v1.0	8/9/2023	Score derived from rankings of 3 specialist physicians on a scale 1 - 5, converted to percentages of accuracy/validity	20 dermatologic diseases out of 60 arbitrarily chosen diseases (19 ophthalmologic, 20 dermatologic, and 21 orthopedic) - dermatology information (therapy recommendation) generated by LLM ranked by 3 specialist physicians	Wilhelm TI, Roos J, Kaczmarczyk R. Large Language Models for Therapy Recommendations Across 3 Clinical Specialties: Comparative Study. J Med Internet Res. 2023 Oct 30;25:e49324. doi: 10.2196/49324. PMID: 37902826; PMCID: PMC10644179.	Large Language Models for Therapy Recommendations Across 3 Clinical Specialties: Comparative Study	Medication Recommendations and Treatment Efficacy	Clinical Practice	2023	Claude series	36
930	English	Therapeutic alternatives evaluation, Options presentation, Treatment options disclosure: Is it clearly presented that more than one possible treatment procedure may exist	Scleroderma	100.00%	3	Claude 1	claude-instant-v1.0	8/9/2023	Score derived from rankings of 3 specialist physicians on a scale 1 - 5, converted to percentages of accuracy/validity	20 dermatologic diseases out of 60 arbitrarily chosen diseases (19 ophthalmologic, 20 dermatologic, and 21 orthopedic) - dermatology information (therapy recommendation) generated by LLM ranked by 3 specialist physicians	Wilhelm TI, Roos J, Kaczmarczyk R. Large Language Models for Therapy Recommendations Across 3 Clinical Specialties: Comparative Study. J Med Internet Res. 2023 Oct 30;25:e49324. doi: 10.2196/49324. PMID: 37902826; PMCID: PMC10644179.	Large Language Models for Therapy Recommendations Across 3 Clinical Specialties: Comparative Study	Medication Recommendations and Treatment Efficacy	Clinical Practice	2023	Claude series	36
931	English	Therapeutic alternatives evaluation, Options presentation, Treatment options disclosure: Is it clearly presented that more than one possible treatment procedure may exist	Morphea	100.00%	3	Claude 1	claude-instant-v1.0	8/9/2023	Score derived from rankings of 3 specialist physicians on a scale 1 - 5, converted to percentages of accuracy/validity	20 dermatologic diseases out of 60 arbitrarily chosen diseases (19 ophthalmologic, 20 dermatologic, and 21 orthopedic) - dermatology information (therapy recommendation) generated by LLM ranked by 3 specialist physicians	Wilhelm TI, Roos J, Kaczmarczyk R. Large Language Models for Therapy Recommendations Across 3 Clinical Specialties: Comparative Study. J Med Internet Res. 2023 Oct 30;25:e49324. doi: 10.2196/49324. PMID: 37902826; PMCID: PMC10644179.	Large Language Models for Therapy Recommendations Across 3 Clinical Specialties: Comparative Study	Medication Recommendations and Treatment Efficacy	Clinical Practice	2023	Claude series	36
932	English	Information quality assessment, Content quality evaluation, Text reliability evaluation, Informational adequacy: overall quality of generated text as a source of information	Dermatomyositis	100.00%	3	Claude 1	claude-instant-v1.0	8/9/2023	Score derived from rankings of 3 specialist physicians on a scale 1 - 5, converted to percentages of accuracy/validity	20 dermatologic diseases out of 60 arbitrarily chosen diseases (19 ophthalmologic, 20 dermatologic, and 21 orthopedic) - dermatology information (therapy recommendation) generated by LLM ranked by 3 specialist physicians	Wilhelm TI, Roos J, Kaczmarczyk R. Large Language Models for Therapy Recommendations Across 3 Clinical Specialties: Comparative Study. J Med Internet Res. 2023 Oct 30;25:e49324. doi: 10.2196/49324. PMID: 37902826; PMCID: PMC10644179.	Large Language Models for Therapy Recommendations Across 3 Clinical Specialties: Comparative Study	Medication Recommendations and Treatment Efficacy	Clinical Practice	2023	Claude series	36
933	English	Content safety review, Non-maleficence check, Harm avoidance evaluation, Safety assessment: NOT Harmfulness	Atopic eczema	100.00%	3	Claude 1	claude-instant-v1.0	8/9/2023	Score derived from rankings of 3 specialist physicians on a scale 1 - 5, converted to percentages of accuracy/validity	20 dermatologic diseases out of 60 arbitrarily chosen diseases (19 ophthalmologic, 20 dermatologic, and 21 orthopedic) - dermatology information (therapy recommendation) generated by LLM ranked by 3 specialist physicians	Wilhelm TI, Roos J, Kaczmarczyk R. Large Language Models for Therapy Recommendations Across 3 Clinical Specialties: Comparative Study. J Med Internet Res. 2023 Oct 30;25:e49324. doi: 10.2196/49324. PMID: 37902826; PMCID: PMC10644179.	Large Language Models for Therapy Recommendations Across 3 Clinical Specialties: Comparative Study	Medication Recommendations and Treatment Efficacy	Clinical Practice	2023	Claude series	36
934	English	Content safety review, Non-maleficence check, Harm avoidance evaluation, Safety assessment: NOT Harmfulness	Psoriasis	100.00%	3	Claude 1	claude-instant-v1.0	8/9/2023	Score derived from rankings of 3 specialist physicians on a scale 1 - 5, converted to percentages of accuracy/validity	20 dermatologic diseases out of 60 arbitrarily chosen diseases (19 ophthalmologic, 20 dermatologic, and 21 orthopedic) - dermatology information (therapy recommendation) generated by LLM ranked by 3 specialist physicians	Wilhelm TI, Roos J, Kaczmarczyk R. Large Language Models for Therapy Recommendations Across 3 Clinical Specialties: Comparative Study. J Med Internet Res. 2023 Oct 30;25:e49324. doi: 10.2196/49324. PMID: 37902826; PMCID: PMC10644179.	Large Language Models for Therapy Recommendations Across 3 Clinical Specialties: Comparative Study	Medication Recommendations and Treatment Efficacy	Clinical Practice	2023	Claude series	36
935	English	Content safety review, Non-maleficence check, Harm avoidance evaluation, Safety assessment: NOT Harmfulness	Abscess	100.00%	3	Claude 1	claude-instant-v1.0	8/9/2023	Score derived from rankings of 3 specialist physicians on a scale 1 - 5, converted to percentages of accuracy/validity	20 dermatologic diseases out of 60 arbitrarily chosen diseases (19 ophthalmologic, 20 dermatologic, and 21 orthopedic) - dermatology information (therapy recommendation) generated by LLM ranked by 3 specialist physicians	Wilhelm TI, Roos J, Kaczmarczyk R. Large Language Models for Therapy Recommendations Across 3 Clinical Specialties: Comparative Study. J Med Internet Res. 2023 Oct 30;25:e49324. doi: 10.2196/49324. PMID: 37902826; PMCID: PMC10644179.	Large Language Models for Therapy Recommendations Across 3 Clinical Specialties: Comparative Study	Medication Recommendations and Treatment Efficacy	Clinical Practice	2023	Claude series	36
936	English	Content safety review, Non-maleficence check, Harm avoidance evaluation, Safety assessment: NOT Harmfulness	Warts	100.00%	3	Claude 1	claude-instant-v1.0	8/9/2023	Score derived from rankings of 3 specialist physicians on a scale 1 - 5, converted to percentages of accuracy/validity	20 dermatologic diseases out of 60 arbitrarily chosen diseases (19 ophthalmologic, 20 dermatologic, and 21 orthopedic) - dermatology information (therapy recommendation) generated by LLM ranked by 3 specialist physicians	Wilhelm TI, Roos J, Kaczmarczyk R. Large Language Models for Therapy Recommendations Across 3 Clinical Specialties: Comparative Study. J Med Internet Res. 2023 Oct 30;25:e49324. doi: 10.2196/49324. PMID: 37902826; PMCID: PMC10644179.	Large Language Models for Therapy Recommendations Across 3 Clinical Specialties: Comparative Study	Medication Recommendations and Treatment Efficacy	Clinical Practice	2023	Claude series	36
937	English	Content safety review, Non-maleficence check, Harm avoidance evaluation, Safety assessment: NOT Harmfulness	Melanoma	100.00%	3	Claude 1	claude-instant-v1.0	8/9/2023	Score derived from rankings of 3 specialist physicians on a scale 1 - 5, converted to percentages of accuracy/validity	20 dermatologic diseases out of 60 arbitrarily chosen diseases (19 ophthalmologic, 20 dermatologic, and 21 orthopedic) - dermatology information (therapy recommendation) generated by LLM ranked by 3 specialist physicians	Wilhelm TI, Roos J, Kaczmarczyk R. Large Language Models for Therapy Recommendations Across 3 Clinical Specialties: Comparative Study. J Med Internet Res. 2023 Oct 30;25:e49324. doi: 10.2196/49324. PMID: 37902826; PMCID: PMC10644179.	Large Language Models for Therapy Recommendations Across 3 Clinical Specialties: Comparative Study	Medication Recommendations and Treatment Efficacy	Clinical Practice	2023	Claude series	36
938	English	Content safety review, Non-maleficence check, Harm avoidance evaluation, Safety assessment: NOT Harmfulness	Actinic Keratosis	100.00%	3	Claude 1	claude-instant-v1.0	8/9/2023	Score derived from rankings of 3 specialist physicians on a scale 1 - 5, converted to percentages of accuracy/validity	20 dermatologic diseases out of 60 arbitrarily chosen diseases (19 ophthalmologic, 20 dermatologic, and 21 orthopedic) - dermatology information (therapy recommendation) generated by LLM ranked by 3 specialist physicians	Wilhelm TI, Roos J, Kaczmarczyk R. Large Language Models for Therapy Recommendations Across 3 Clinical Specialties: Comparative Study. J Med Internet Res. 2023 Oct 30;25:e49324. doi: 10.2196/49324. PMID: 37902826; PMCID: PMC10644179.	Large Language Models for Therapy Recommendations Across 3 Clinical Specialties: Comparative Study	Medication Recommendations and Treatment Efficacy	Clinical Practice	2023	Claude series	36
939	English	Content safety review, Non-maleficence check, Harm avoidance evaluation, Safety assessment: NOT Harmfulness	Chronic urticaria	100.00%	3	Claude 1	claude-instant-v1.0	8/9/2023	Score derived from rankings of 3 specialist physicians on a scale 1 - 5, converted to percentages of accuracy/validity	20 dermatologic diseases out of 60 arbitrarily chosen diseases (19 ophthalmologic, 20 dermatologic, and 21 orthopedic) - dermatology information (therapy recommendation) generated by LLM ranked by 3 specialist physicians	Wilhelm TI, Roos J, Kaczmarczyk R. Large Language Models for Therapy Recommendations Across 3 Clinical Specialties: Comparative Study. J Med Internet Res. 2023 Oct 30;25:e49324. doi: 10.2196/49324. PMID: 37902826; PMCID: PMC10644179.	Large Language Models for Therapy Recommendations Across 3 Clinical Specialties: Comparative Study	Medication Recommendations and Treatment Efficacy	Clinical Practice	2023	Claude series	36
940	English	Content safety review, Non-maleficence check, Harm avoidance evaluation, Safety assessment: NOT Harmfulness	Pyoderma gangrenosum	100.00%	3	Claude 1	claude-instant-v1.0	8/9/2023	Score derived from rankings of 3 specialist physicians on a scale 1 - 5, converted to percentages of accuracy/validity	20 dermatologic diseases out of 60 arbitrarily chosen diseases (19 ophthalmologic, 20 dermatologic, and 21 orthopedic) - dermatology information (therapy recommendation) generated by LLM ranked by 3 specialist physicians	Wilhelm TI, Roos J, Kaczmarczyk R. Large Language Models for Therapy Recommendations Across 3 Clinical Specialties: Comparative Study. J Med Internet Res. 2023 Oct 30;25:e49324. doi: 10.2196/49324. PMID: 37902826; PMCID: PMC10644179.	Large Language Models for Therapy Recommendations Across 3 Clinical Specialties: Comparative Study	Medication Recommendations and Treatment Efficacy	Clinical Practice	2023	Claude series	36
941	English	Content safety review, Non-maleficence check, Harm avoidance evaluation, Safety assessment: NOT Harmfulness	Shingles	100.00%	3	Claude 1	claude-instant-v1.0	8/9/2023	Score derived from rankings of 3 specialist physicians on a scale 1 - 5, converted to percentages of accuracy/validity	20 dermatologic diseases out of 60 arbitrarily chosen diseases (19 ophthalmologic, 20 dermatologic, and 21 orthopedic) - dermatology information (therapy recommendation) generated by LLM ranked by 3 specialist physicians	Wilhelm TI, Roos J, Kaczmarczyk R. Large Language Models for Therapy Recommendations Across 3 Clinical Specialties: Comparative Study. J Med Internet Res. 2023 Oct 30;25:e49324. doi: 10.2196/49324. PMID: 37902826; PMCID: PMC10644179.	Large Language Models for Therapy Recommendations Across 3 Clinical Specialties: Comparative Study	Medication Recommendations and Treatment Efficacy	Clinical Practice	2023	Claude series	36
942	English	Content safety review, Non-maleficence check, Harm avoidance evaluation, Safety assessment: NOT Harmfulness	Fungal nail infections	100.00%	3	Claude 1	claude-instant-v1.0	8/9/2023	Score derived from rankings of 3 specialist physicians on a scale 1 - 5, converted to percentages of accuracy/validity	20 dermatologic diseases out of 60 arbitrarily chosen diseases (19 ophthalmologic, 20 dermatologic, and 21 orthopedic) - dermatology information (therapy recommendation) generated by LLM ranked by 3 specialist physicians	Wilhelm TI, Roos J, Kaczmarczyk R. Large Language Models for Therapy Recommendations Across 3 Clinical Specialties: Comparative Study. J Med Internet Res. 2023 Oct 30;25:e49324. doi: 10.2196/49324. PMID: 37902826; PMCID: PMC10644179.	Large Language Models for Therapy Recommendations Across 3 Clinical Specialties: Comparative Study	Medication Recommendations and Treatment Efficacy	Clinical Practice	2023	Claude series	36
943	English	Content safety review, Non-maleficence check, Harm avoidance evaluation, Safety assessment: NOT Harmfulness	Pityriasis versicolor	100.00%	3	Claude 1	claude-instant-v1.0	8/9/2023	Score derived from rankings of 3 specialist physicians on a scale 1 - 5, converted to percentages of accuracy/validity	20 dermatologic diseases out of 60 arbitrarily chosen diseases (19 ophthalmologic, 20 dermatologic, and 21 orthopedic) - dermatology information (therapy recommendation) generated by LLM ranked by 3 specialist physicians	Wilhelm TI, Roos J, Kaczmarczyk R. Large Language Models for Therapy Recommendations Across 3 Clinical Specialties: Comparative Study. J Med Internet Res. 2023 Oct 30;25:e49324. doi: 10.2196/49324. PMID: 37902826; PMCID: PMC10644179.	Large Language Models for Therapy Recommendations Across 3 Clinical Specialties: Comparative Study	Medication Recommendations and Treatment Efficacy	Clinical Practice	2023	Claude series	36
944	English	Content safety review, Non-maleficence check, Harm avoidance evaluation, Safety assessment: NOT Harmfulness	Impetigo	100.00%	3	Claude 1	claude-instant-v1.0	8/9/2023	Score derived from rankings of 3 specialist physicians on a scale 1 - 5, converted to percentages of accuracy/validity	20 dermatologic diseases out of 60 arbitrarily chosen diseases (19 ophthalmologic, 20 dermatologic, and 21 orthopedic) - dermatology information (therapy recommendation) generated by LLM ranked by 3 specialist physicians	Wilhelm TI, Roos J, Kaczmarczyk R. Large Language Models for Therapy Recommendations Across 3 Clinical Specialties: Comparative Study. J Med Internet Res. 2023 Oct 30;25:e49324. doi: 10.2196/49324. PMID: 37902826; PMCID: PMC10644179.	Large Language Models for Therapy Recommendations Across 3 Clinical Specialties: Comparative Study	Medication Recommendations and Treatment Efficacy	Clinical Practice	2023	Claude series	36
945	English	Content safety review, Non-maleficence check, Harm avoidance evaluation, Safety assessment: NOT Harmfulness	Dermatomyositis	100.00%	3	Claude 1	claude-instant-v1.0	8/9/2023	Score derived from rankings of 3 specialist physicians on a scale 1 - 5, converted to percentages of accuracy/validity	20 dermatologic diseases out of 60 arbitrarily chosen diseases (19 ophthalmologic, 20 dermatologic, and 21 orthopedic) - dermatology information (therapy recommendation) generated by LLM ranked by 3 specialist physicians	Wilhelm TI, Roos J, Kaczmarczyk R. Large Language Models for Therapy Recommendations Across 3 Clinical Specialties: Comparative Study. J Med Internet Res. 2023 Oct 30;25:e49324. doi: 10.2196/49324. PMID: 37902826; PMCID: PMC10644179.	Large Language Models for Therapy Recommendations Across 3 Clinical Specialties: Comparative Study	Medication Recommendations and Treatment Efficacy	Clinical Practice	2023	Claude series	36
946	English	Content safety review, Non-maleficence check, Harm avoidance evaluation, Safety assessment: NOT Harmfulness	Scleroderma	100.00%	3	Claude 1	claude-instant-v1.0	8/9/2023	Score derived from rankings of 3 specialist physicians on a scale 1 - 5, converted to percentages of accuracy/validity	20 dermatologic diseases out of 60 arbitrarily chosen diseases (19 ophthalmologic, 20 dermatologic, and 21 orthopedic) - dermatology information (therapy recommendation) generated by LLM ranked by 3 specialist physicians	Wilhelm TI, Roos J, Kaczmarczyk R. Large Language Models for Therapy Recommendations Across 3 Clinical Specialties: Comparative Study. J Med Internet Res. 2023 Oct 30;25:e49324. doi: 10.2196/49324. PMID: 37902826; PMCID: PMC10644179.	Large Language Models for Therapy Recommendations Across 3 Clinical Specialties: Comparative Study	Medication Recommendations and Treatment Efficacy	Clinical Practice	2023	Claude series	36
947	English	Content safety review, Non-maleficence check, Harm avoidance evaluation, Safety assessment: NOT Harmfulness	Morphea	100.00%	3	Claude 1	claude-instant-v1.0	8/9/2023	Score derived from rankings of 3 specialist physicians on a scale 1 - 5, converted to percentages of accuracy/validity	20 dermatologic diseases out of 60 arbitrarily chosen diseases (19 ophthalmologic, 20 dermatologic, and 21 orthopedic) - dermatology information (therapy recommendation) generated by LLM ranked by 3 specialist physicians	Wilhelm TI, Roos J, Kaczmarczyk R. Large Language Models for Therapy Recommendations Across 3 Clinical Specialties: Comparative Study. J Med Internet Res. 2023 Oct 30;25:e49324. doi: 10.2196/49324. PMID: 37902826; PMCID: PMC10644179.	Large Language Models for Therapy Recommendations Across 3 Clinical Specialties: Comparative Study	Medication Recommendations and Treatment Efficacy	Clinical Practice	2023	Claude series	36
948	English	Misinformation avoidance, Veracity assessment, Truthfulness check, Factual accuracy evaluation: NOT Falsness	Psoriasis	100.00%	3	Claude 1	claude-instant-v1.0	8/9/2023	Score derived from rankings of 3 specialist physicians on a scale 1 - 5, converted to percentages of accuracy/validity	20 dermatologic diseases out of 60 arbitrarily chosen diseases (19 ophthalmologic, 20 dermatologic, and 21 orthopedic) - dermatology information (therapy recommendation) generated by LLM ranked by 3 specialist physicians	Wilhelm TI, Roos J, Kaczmarczyk R. Large Language Models for Therapy Recommendations Across 3 Clinical Specialties: Comparative Study. J Med Internet Res. 2023 Oct 30;25:e49324. doi: 10.2196/49324. PMID: 37902826; PMCID: PMC10644179.	Large Language Models for Therapy Recommendations Across 3 Clinical Specialties: Comparative Study	Medication Recommendations and Treatment Efficacy	Clinical Practice	2023	Claude series	36
949	English	Misinformation avoidance, Veracity assessment, Truthfulness check, Factual accuracy evaluation: NOT Falsness	Abscess	100.00%	3	Claude 1	claude-instant-v1.0	8/9/2023	Score derived from rankings of 3 specialist physicians on a scale 1 - 5, converted to percentages of accuracy/validity	20 dermatologic diseases out of 60 arbitrarily chosen diseases (19 ophthalmologic, 20 dermatologic, and 21 orthopedic) - dermatology information (therapy recommendation) generated by LLM ranked by 3 specialist physicians	Wilhelm TI, Roos J, Kaczmarczyk R. Large Language Models for Therapy Recommendations Across 3 Clinical Specialties: Comparative Study. J Med Internet Res. 2023 Oct 30;25:e49324. doi: 10.2196/49324. PMID: 37902826; PMCID: PMC10644179.	Large Language Models for Therapy Recommendations Across 3 Clinical Specialties: Comparative Study	Medication Recommendations and Treatment Efficacy	Clinical Practice	2023	Claude series	36
950	English	Misinformation avoidance, Veracity assessment, Truthfulness check, Factual accuracy evaluation: NOT Falsness	Chronic urticaria	100.00%	3	Claude 1	claude-instant-v1.0	8/9/2023	Score derived from rankings of 3 specialist physicians on a scale 1 - 5, converted to percentages of accuracy/validity	20 dermatologic diseases out of 60 arbitrarily chosen diseases (19 ophthalmologic, 20 dermatologic, and 21 orthopedic) - dermatology information (therapy recommendation) generated by LLM ranked by 3 specialist physicians	Wilhelm TI, Roos J, Kaczmarczyk R. Large Language Models for Therapy Recommendations Across 3 Clinical Specialties: Comparative Study. J Med Internet Res. 2023 Oct 30;25:e49324. doi: 10.2196/49324. PMID: 37902826; PMCID: PMC10644179.	Large Language Models for Therapy Recommendations Across 3 Clinical Specialties: Comparative Study	Medication Recommendations and Treatment Efficacy	Clinical Practice	2023	Claude series	36
951	English	Misinformation avoidance, Veracity assessment, Truthfulness check, Factual accuracy evaluation: NOT Falsness	Pyoderma gangrenosum	100.00%	3	Claude 1	claude-instant-v1.0	8/9/2023	Score derived from rankings of 3 specialist physicians on a scale 1 - 5, converted to percentages of accuracy/validity	20 dermatologic diseases out of 60 arbitrarily chosen diseases (19 ophthalmologic, 20 dermatologic, and 21 orthopedic) - dermatology information (therapy recommendation) generated by LLM ranked by 3 specialist physicians	Wilhelm TI, Roos J, Kaczmarczyk R. Large Language Models for Therapy Recommendations Across 3 Clinical Specialties: Comparative Study. J Med Internet Res. 2023 Oct 30;25:e49324. doi: 10.2196/49324. PMID: 37902826; PMCID: PMC10644179.	Large Language Models for Therapy Recommendations Across 3 Clinical Specialties: Comparative Study	Medication Recommendations and Treatment Efficacy	Clinical Practice	2023	Claude series	36
952	English	Misinformation avoidance, Veracity assessment, Truthfulness check, Factual accuracy evaluation: NOT Falsness	Dermatomyositis	100.00%	3	Claude 1	claude-instant-v1.0	8/9/2023	Score derived from rankings of 3 specialist physicians on a scale 1 - 5, converted to percentages of accuracy/validity	20 dermatologic diseases out of 60 arbitrarily chosen diseases (19 ophthalmologic, 20 dermatologic, and 21 orthopedic) - dermatology information (therapy recommendation) generated by LLM ranked by 3 specialist physicians	Wilhelm TI, Roos J, Kaczmarczyk R. Large Language Models for Therapy Recommendations Across 3 Clinical Specialties: Comparative Study. J Med Internet Res. 2023 Oct 30;25:e49324. doi: 10.2196/49324. PMID: 37902826; PMCID: PMC10644179.	Large Language Models for Therapy Recommendations Across 3 Clinical Specialties: Comparative Study	Medication Recommendations and Treatment Efficacy	Clinical Practice	2023	Claude series	36
953	English	Misinformation avoidance, Veracity assessment, Truthfulness check, Factual accuracy evaluation: NOT Falsness	Scleroderma	100.00%	3	Claude 1	claude-instant-v1.0	8/9/2023	Score derived from rankings of 3 specialist physicians on a scale 1 - 5, converted to percentages of accuracy/validity	20 dermatologic diseases out of 60 arbitrarily chosen diseases (19 ophthalmologic, 20 dermatologic, and 21 orthopedic) - dermatology information (therapy recommendation) generated by LLM ranked by 3 specialist physicians	Wilhelm TI, Roos J, Kaczmarczyk R. Large Language Models for Therapy Recommendations Across 3 Clinical Specialties: Comparative Study. J Med Internet Res. 2023 Oct 30;25:e49324. doi: 10.2196/49324. PMID: 37902826; PMCID: PMC10644179.	Large Language Models for Therapy Recommendations Across 3 Clinical Specialties: Comparative Study	Medication Recommendations and Treatment Efficacy	Clinical Practice	2023	Claude series	36
954	English	Misinformation avoidance, Veracity assessment, Truthfulness check, Factual accuracy evaluation: NOT Falsness	Morphea	100.00%	3	Claude 1	claude-instant-v1.0	8/9/2023	Score derived from rankings of 3 specialist physicians on a scale 1 - 5, converted to percentages of accuracy/validity	20 dermatologic diseases out of 60 arbitrarily chosen diseases (19 ophthalmologic, 20 dermatologic, and 21 orthopedic) - dermatology information (therapy recommendation) generated by LLM ranked by 3 specialist physicians	Wilhelm TI, Roos J, Kaczmarczyk R. Large Language Models for Therapy Recommendations Across 3 Clinical Specialties: Comparative Study. J Med Internet Res. 2023 Oct 30;25:e49324. doi: 10.2196/49324. PMID: 37902826; PMCID: PMC10644179.	Large Language Models for Therapy Recommendations Across 3 Clinical Specialties: Comparative Study	Medication Recommendations and Treatment Efficacy	Clinical Practice	2023	Claude series	36
955	English	Outcome-based evaluation, Objective-based evaluation	Morphea	100.00%	3	Command	command-xlarge-nightly	8/9/2023	Score derived from rankings of 3 specialist physicians on a scale 1 - 5, converted to percentages of accuracy/validity	20 dermatologic diseases out of 60 arbitrarily chosen diseases (19 ophthalmologic, 20 dermatologic, and 21 orthopedic) - dermatology information (therapy recommendation) generated by LLM ranked by 3 specialist physicians	Wilhelm TI, Roos J, Kaczmarczyk R. Large Language Models for Therapy Recommendations Across 3 Clinical Specialties: Comparative Study. J Med Internet Res. 2023 Oct 30;25:e49324. doi: 10.2196/49324. PMID: 37902826; PMCID: PMC10644179.	Large Language Models for Therapy Recommendations Across 3 Clinical Specialties: Comparative Study	Medication Recommendations and Treatment Efficacy	Clinical Practice	2023	Cohere series	36
956	English	information presented is balanced and unbiased	Basal Cell Carcinoma	100.00%	3	Command	command-xlarge-nightly	8/9/2023	Score derived from rankings of 3 specialist physicians on a scale 1 - 5, converted to percentages of accuracy/validity	20 dermatologic diseases out of 60 arbitrarily chosen diseases (19 ophthalmologic, 20 dermatologic, and 21 orthopedic) - dermatology information (therapy recommendation) generated by LLM ranked by 3 specialist physicians	Wilhelm TI, Roos J, Kaczmarczyk R. Large Language Models for Therapy Recommendations Across 3 Clinical Specialties: Comparative Study. J Med Internet Res. 2023 Oct 30;25:e49324. doi: 10.2196/49324. PMID: 37902826; PMCID: PMC10644179.	Large Language Models for Therapy Recommendations Across 3 Clinical Specialties: Comparative Study	Medication Recommendations and Treatment Efficacy	Clinical Practice	2023	Cohere series	36
957	English	information presented is balanced and unbiased	Morphea	100.00%	3	Command	command-xlarge-nightly	8/9/2023	Score derived from rankings of 3 specialist physicians on a scale 1 - 5, converted to percentages of accuracy/validity	20 dermatologic diseases out of 60 arbitrarily chosen diseases (19 ophthalmologic, 20 dermatologic, and 21 orthopedic) - dermatology information (therapy recommendation) generated by LLM ranked by 3 specialist physicians	Wilhelm TI, Roos J, Kaczmarczyk R. Large Language Models for Therapy Recommendations Across 3 Clinical Specialties: Comparative Study. J Med Internet Res. 2023 Oct 30;25:e49324. doi: 10.2196/49324. PMID: 37902826; PMCID: PMC10644179.	Large Language Models for Therapy Recommendations Across 3 Clinical Specialties: Comparative Study	Medication Recommendations and Treatment Efficacy	Clinical Practice	2023	Cohere series	36
958	English	Clinical reasoning evaluation, Explanatory depth, Treatment rationale assessment: mode of action of each treatment procedure described	Warts	100.00%	3	Command	command-xlarge-nightly	8/9/2023	Score derived from rankings of 3 specialist physicians on a scale 1 - 5, converted to percentages of accuracy/validity	20 dermatologic diseases out of 60 arbitrarily chosen diseases (19 ophthalmologic, 20 dermatologic, and 21 orthopedic) - dermatology information (therapy recommendation) generated by LLM ranked by 3 specialist physicians	Wilhelm TI, Roos J, Kaczmarczyk R. Large Language Models for Therapy Recommendations Across 3 Clinical Specialties: Comparative Study. J Med Internet Res. 2023 Oct 30;25:e49324. doi: 10.2196/49324. PMID: 37902826; PMCID: PMC10644179.	Large Language Models for Therapy Recommendations Across 3 Clinical Specialties: Comparative Study	Medication Recommendations and Treatment Efficacy	Clinical Practice	2023	Cohere series	36
959	English	Therapeutic alternatives evaluation, Options presentation, Treatment options disclosure: Is it clearly presented that more than one possible treatment procedure may exist	Atopic eczema	100.00%	3	Command	command-xlarge-nightly	8/9/2023	Score derived from rankings of 3 specialist physicians on a scale 1 - 5, converted to percentages of accuracy/validity	20 dermatologic diseases out of 60 arbitrarily chosen diseases (19 ophthalmologic, 20 dermatologic, and 21 orthopedic) - dermatology information (therapy recommendation) generated by LLM ranked by 3 specialist physicians	Wilhelm TI, Roos J, Kaczmarczyk R. Large Language Models for Therapy Recommendations Across 3 Clinical Specialties: Comparative Study. J Med Internet Res. 2023 Oct 30;25:e49324. doi: 10.2196/49324. PMID: 37902826; PMCID: PMC10644179.	Large Language Models for Therapy Recommendations Across 3 Clinical Specialties: Comparative Study	Medication Recommendations and Treatment Efficacy	Clinical Practice	2023	Cohere series	36
960	English	Therapeutic alternatives evaluation, Options presentation, Treatment options disclosure: Is it clearly presented that more than one possible treatment procedure may exist	Psoriasis	100.00%	3	Command	command-xlarge-nightly	8/9/2023	Score derived from rankings of 3 specialist physicians on a scale 1 - 5, converted to percentages of accuracy/validity	20 dermatologic diseases out of 60 arbitrarily chosen diseases (19 ophthalmologic, 20 dermatologic, and 21 orthopedic) - dermatology information (therapy recommendation) generated by LLM ranked by 3 specialist physicians	Wilhelm TI, Roos J, Kaczmarczyk R. Large Language Models for Therapy Recommendations Across 3 Clinical Specialties: Comparative Study. J Med Internet Res. 2023 Oct 30;25:e49324. doi: 10.2196/49324. PMID: 37902826; PMCID: PMC10644179.	Large Language Models for Therapy Recommendations Across 3 Clinical Specialties: Comparative Study	Medication Recommendations and Treatment Efficacy	Clinical Practice	2023	Cohere series	36
961	English	Therapeutic alternatives evaluation, Options presentation, Treatment options disclosure: Is it clearly presented that more than one possible treatment procedure may exist	Discoid lupus erythematosus	100.00%	3	Command	command-xlarge-nightly	8/9/2023	Score derived from rankings of 3 specialist physicians on a scale 1 - 5, converted to percentages of accuracy/validity	20 dermatologic diseases out of 60 arbitrarily chosen diseases (19 ophthalmologic, 20 dermatologic, and 21 orthopedic) - dermatology information (therapy recommendation) generated by LLM ranked by 3 specialist physicians	Wilhelm TI, Roos J, Kaczmarczyk R. Large Language Models for Therapy Recommendations Across 3 Clinical Specialties: Comparative Study. J Med Internet Res. 2023 Oct 30;25:e49324. doi: 10.2196/49324. PMID: 37902826; PMCID: PMC10644179.	Large Language Models for Therapy Recommendations Across 3 Clinical Specialties: Comparative Study	Medication Recommendations and Treatment Efficacy	Clinical Practice	2023	Cohere series	36
962	English	Therapeutic alternatives evaluation, Options presentation, Treatment options disclosure: Is it clearly presented that more than one possible treatment procedure may exist	Warts	100.00%	3	Command	command-xlarge-nightly	8/9/2023	Score derived from rankings of 3 specialist physicians on a scale 1 - 5, converted to percentages of accuracy/validity	20 dermatologic diseases out of 60 arbitrarily chosen diseases (19 ophthalmologic, 20 dermatologic, and 21 orthopedic) - dermatology information (therapy recommendation) generated by LLM ranked by 3 specialist physicians	Wilhelm TI, Roos J, Kaczmarczyk R. Large Language Models for Therapy Recommendations Across 3 Clinical Specialties: Comparative Study. J Med Internet Res. 2023 Oct 30;25:e49324. doi: 10.2196/49324. PMID: 37902826; PMCID: PMC10644179.	Large Language Models for Therapy Recommendations Across 3 Clinical Specialties: Comparative Study	Medication Recommendations and Treatment Efficacy	Clinical Practice	2023	Cohere series	36
963	English	Therapeutic alternatives evaluation, Options presentation, Treatment options disclosure: Is it clearly presented that more than one possible treatment procedure may exist	Basal Cell Carcinoma	100.00%	3	Command	command-xlarge-nightly	8/9/2023	Score derived from rankings of 3 specialist physicians on a scale 1 - 5, converted to percentages of accuracy/validity	20 dermatologic diseases out of 60 arbitrarily chosen diseases (19 ophthalmologic, 20 dermatologic, and 21 orthopedic) - dermatology information (therapy recommendation) generated by LLM ranked by 3 specialist physicians	Wilhelm TI, Roos J, Kaczmarczyk R. Large Language Models for Therapy Recommendations Across 3 Clinical Specialties: Comparative Study. J Med Internet Res. 2023 Oct 30;25:e49324. doi: 10.2196/49324. PMID: 37902826; PMCID: PMC10644179.	Large Language Models for Therapy Recommendations Across 3 Clinical Specialties: Comparative Study	Medication Recommendations and Treatment Efficacy	Clinical Practice	2023	Cohere series	36
964	English	Therapeutic alternatives evaluation, Options presentation, Treatment options disclosure: Is it clearly presented that more than one possible treatment procedure may exist	Actinic Keratosis	100.00%	3	Command	command-xlarge-nightly	8/9/2023	Score derived from rankings of 3 specialist physicians on a scale 1 - 5, converted to percentages of accuracy/validity	20 dermatologic diseases out of 60 arbitrarily chosen diseases (19 ophthalmologic, 20 dermatologic, and 21 orthopedic) - dermatology information (therapy recommendation) generated by LLM ranked by 3 specialist physicians	Wilhelm TI, Roos J, Kaczmarczyk R. Large Language Models for Therapy Recommendations Across 3 Clinical Specialties: Comparative Study. J Med Internet Res. 2023 Oct 30;25:e49324. doi: 10.2196/49324. PMID: 37902826; PMCID: PMC10644179.	Large Language Models for Therapy Recommendations Across 3 Clinical Specialties: Comparative Study	Medication Recommendations and Treatment Efficacy	Clinical Practice	2023	Cohere series	36
965	English	Therapeutic alternatives evaluation, Options presentation, Treatment options disclosure: Is it clearly presented that more than one possible treatment procedure may exist	Morphea	100.00%	3	Command	command-xlarge-nightly	8/9/2023	Score derived from rankings of 3 specialist physicians on a scale 1 - 5, converted to percentages of accuracy/validity	20 dermatologic diseases out of 60 arbitrarily chosen diseases (19 ophthalmologic, 20 dermatologic, and 21 orthopedic) - dermatology information (therapy recommendation) generated by LLM ranked by 3 specialist physicians	Wilhelm TI, Roos J, Kaczmarczyk R. Large Language Models for Therapy Recommendations Across 3 Clinical Specialties: Comparative Study. J Med Internet Res. 2023 Oct 30;25:e49324. doi: 10.2196/49324. PMID: 37902826; PMCID: PMC10644179.	Large Language Models for Therapy Recommendations Across 3 Clinical Specialties: Comparative Study	Medication Recommendations and Treatment Efficacy	Clinical Practice	2023	Cohere series	36
966	English	Content safety review, Non-maleficence check, Harm avoidance evaluation, Safety assessment: NOT Harmfulness	Atopic eczema	100.00%	3	Command	command-xlarge-nightly	8/9/2023	Score derived from rankings of 3 specialist physicians on a scale 1 - 5, converted to percentages of accuracy/validity	20 dermatologic diseases out of 60 arbitrarily chosen diseases (19 ophthalmologic, 20 dermatologic, and 21 orthopedic) - dermatology information (therapy recommendation) generated by LLM ranked by 3 specialist physicians	Wilhelm TI, Roos J, Kaczmarczyk R. Large Language Models for Therapy Recommendations Across 3 Clinical Specialties: Comparative Study. J Med Internet Res. 2023 Oct 30;25:e49324. doi: 10.2196/49324. PMID: 37902826; PMCID: PMC10644179.	Large Language Models for Therapy Recommendations Across 3 Clinical Specialties: Comparative Study	Medication Recommendations and Treatment Efficacy	Clinical Practice	2023	Cohere series	36
967	English	Content safety review, Non-maleficence check, Harm avoidance evaluation, Safety assessment: NOT Harmfulness	Psoriasis	100.00%	3	Command	command-xlarge-nightly	8/9/2023	Score derived from rankings of 3 specialist physicians on a scale 1 - 5, converted to percentages of accuracy/validity	20 dermatologic diseases out of 60 arbitrarily chosen diseases (19 ophthalmologic, 20 dermatologic, and 21 orthopedic) - dermatology information (therapy recommendation) generated by LLM ranked by 3 specialist physicians	Wilhelm TI, Roos J, Kaczmarczyk R. Large Language Models for Therapy Recommendations Across 3 Clinical Specialties: Comparative Study. J Med Internet Res. 2023 Oct 30;25:e49324. doi: 10.2196/49324. PMID: 37902826; PMCID: PMC10644179.	Large Language Models for Therapy Recommendations Across 3 Clinical Specialties: Comparative Study	Medication Recommendations and Treatment Efficacy	Clinical Practice	2023	Cohere series	36
968	English	Content safety review, Non-maleficence check, Harm avoidance evaluation, Safety assessment: NOT Harmfulness	Abscess	100.00%	3	Command	command-xlarge-nightly	8/9/2023	Score derived from rankings of 3 specialist physicians on a scale 1 - 5, converted to percentages of accuracy/validity	20 dermatologic diseases out of 60 arbitrarily chosen diseases (19 ophthalmologic, 20 dermatologic, and 21 orthopedic) - dermatology information (therapy recommendation) generated by LLM ranked by 3 specialist physicians	Wilhelm TI, Roos J, Kaczmarczyk R. Large Language Models for Therapy Recommendations Across 3 Clinical Specialties: Comparative Study. J Med Internet Res. 2023 Oct 30;25:e49324. doi: 10.2196/49324. PMID: 37902826; PMCID: PMC10644179.	Large Language Models for Therapy Recommendations Across 3 Clinical Specialties: Comparative Study	Medication Recommendations and Treatment Efficacy	Clinical Practice	2023	Cohere series	36
969	English	Content safety review, Non-maleficence check, Harm avoidance evaluation, Safety assessment: NOT Harmfulness	Discoid lupus erythematosus	100.00%	3	Command	command-xlarge-nightly	8/9/2023	Score derived from rankings of 3 specialist physicians on a scale 1 - 5, converted to percentages of accuracy/validity	20 dermatologic diseases out of 60 arbitrarily chosen diseases (19 ophthalmologic, 20 dermatologic, and 21 orthopedic) - dermatology information (therapy recommendation) generated by LLM ranked by 3 specialist physicians	Wilhelm TI, Roos J, Kaczmarczyk R. Large Language Models for Therapy Recommendations Across 3 Clinical Specialties: Comparative Study. J Med Internet Res. 2023 Oct 30;25:e49324. doi: 10.2196/49324. PMID: 37902826; PMCID: PMC10644179.	Large Language Models for Therapy Recommendations Across 3 Clinical Specialties: Comparative Study	Medication Recommendations and Treatment Efficacy	Clinical Practice	2023	Cohere series	36
970	English	Content safety review, Non-maleficence check, Harm avoidance evaluation, Safety assessment: NOT Harmfulness	Clavus	100.00%	3	Command	command-xlarge-nightly	8/9/2023	Score derived from rankings of 3 specialist physicians on a scale 1 - 5, converted to percentages of accuracy/validity	20 dermatologic diseases out of 60 arbitrarily chosen diseases (19 ophthalmologic, 20 dermatologic, and 21 orthopedic) - dermatology information (therapy recommendation) generated by LLM ranked by 3 specialist physicians	Wilhelm TI, Roos J, Kaczmarczyk R. Large Language Models for Therapy Recommendations Across 3 Clinical Specialties: Comparative Study. J Med Internet Res. 2023 Oct 30;25:e49324. doi: 10.2196/49324. PMID: 37902826; PMCID: PMC10644179.	Large Language Models for Therapy Recommendations Across 3 Clinical Specialties: Comparative Study	Medication Recommendations and Treatment Efficacy	Clinical Practice	2023	Cohere series	36
971	English	Content safety review, Non-maleficence check, Harm avoidance evaluation, Safety assessment: NOT Harmfulness	Warts	100.00%	3	Command	command-xlarge-nightly	8/9/2023	Score derived from rankings of 3 specialist physicians on a scale 1 - 5, converted to percentages of accuracy/validity	20 dermatologic diseases out of 60 arbitrarily chosen diseases (19 ophthalmologic, 20 dermatologic, and 21 orthopedic) - dermatology information (therapy recommendation) generated by LLM ranked by 3 specialist physicians	Wilhelm TI, Roos J, Kaczmarczyk R. Large Language Models for Therapy Recommendations Across 3 Clinical Specialties: Comparative Study. J Med Internet Res. 2023 Oct 30;25:e49324. doi: 10.2196/49324. PMID: 37902826; PMCID: PMC10644179.	Large Language Models for Therapy Recommendations Across 3 Clinical Specialties: Comparative Study	Medication Recommendations and Treatment Efficacy	Clinical Practice	2023	Cohere series	36
972	English	Content safety review, Non-maleficence check, Harm avoidance evaluation, Safety assessment: NOT Harmfulness	Basal Cell Carcinoma	100.00%	3	Command	command-xlarge-nightly	8/9/2023	Score derived from rankings of 3 specialist physicians on a scale 1 - 5, converted to percentages of accuracy/validity	20 dermatologic diseases out of 60 arbitrarily chosen diseases (19 ophthalmologic, 20 dermatologic, and 21 orthopedic) - dermatology information (therapy recommendation) generated by LLM ranked by 3 specialist physicians	Wilhelm TI, Roos J, Kaczmarczyk R. Large Language Models for Therapy Recommendations Across 3 Clinical Specialties: Comparative Study. J Med Internet Res. 2023 Oct 30;25:e49324. doi: 10.2196/49324. PMID: 37902826; PMCID: PMC10644179.	Large Language Models for Therapy Recommendations Across 3 Clinical Specialties: Comparative Study	Medication Recommendations and Treatment Efficacy	Clinical Practice	2023	Cohere series	36
973	English	Content safety review, Non-maleficence check, Harm avoidance evaluation, Safety assessment: NOT Harmfulness	Melanoma	100.00%	3	Command	command-xlarge-nightly	8/9/2023	Score derived from rankings of 3 specialist physicians on a scale 1 - 5, converted to percentages of accuracy/validity	20 dermatologic diseases out of 60 arbitrarily chosen diseases (19 ophthalmologic, 20 dermatologic, and 21 orthopedic) - dermatology information (therapy recommendation) generated by LLM ranked by 3 specialist physicians	Wilhelm TI, Roos J, Kaczmarczyk R. Large Language Models for Therapy Recommendations Across 3 Clinical Specialties: Comparative Study. J Med Internet Res. 2023 Oct 30;25:e49324. doi: 10.2196/49324. PMID: 37902826; PMCID: PMC10644179.	Large Language Models for Therapy Recommendations Across 3 Clinical Specialties: Comparative Study	Medication Recommendations and Treatment Efficacy	Clinical Practice	2023	Cohere series	36
974	English	Content safety review, Non-maleficence check, Harm avoidance evaluation, Safety assessment: NOT Harmfulness	Actinic Keratosis	100.00%	3	Command	command-xlarge-nightly	8/9/2023	Score derived from rankings of 3 specialist physicians on a scale 1 - 5, converted to percentages of accuracy/validity	20 dermatologic diseases out of 60 arbitrarily chosen diseases (19 ophthalmologic, 20 dermatologic, and 21 orthopedic) - dermatology information (therapy recommendation) generated by LLM ranked by 3 specialist physicians	Wilhelm TI, Roos J, Kaczmarczyk R. Large Language Models for Therapy Recommendations Across 3 Clinical Specialties: Comparative Study. J Med Internet Res. 2023 Oct 30;25:e49324. doi: 10.2196/49324. PMID: 37902826; PMCID: PMC10644179.	Large Language Models for Therapy Recommendations Across 3 Clinical Specialties: Comparative Study	Medication Recommendations and Treatment Efficacy	Clinical Practice	2023	Cohere series	36
975	English	Content safety review, Non-maleficence check, Harm avoidance evaluation, Safety assessment: NOT Harmfulness	Chronic urticaria	100.00%	3	Command	command-xlarge-nightly	8/9/2023	Score derived from rankings of 3 specialist physicians on a scale 1 - 5, converted to percentages of accuracy/validity	20 dermatologic diseases out of 60 arbitrarily chosen diseases (19 ophthalmologic, 20 dermatologic, and 21 orthopedic) - dermatology information (therapy recommendation) generated by LLM ranked by 3 specialist physicians	Wilhelm TI, Roos J, Kaczmarczyk R. Large Language Models for Therapy Recommendations Across 3 Clinical Specialties: Comparative Study. J Med Internet Res. 2023 Oct 30;25:e49324. doi: 10.2196/49324. PMID: 37902826; PMCID: PMC10644179.	Large Language Models for Therapy Recommendations Across 3 Clinical Specialties: Comparative Study	Medication Recommendations and Treatment Efficacy	Clinical Practice	2023	Cohere series	36
976	English	Content safety review, Non-maleficence check, Harm avoidance evaluation, Safety assessment: NOT Harmfulness	Pyoderma gangrenosum	100.00%	3	Command	command-xlarge-nightly	8/9/2023	Score derived from rankings of 3 specialist physicians on a scale 1 - 5, converted to percentages of accuracy/validity	20 dermatologic diseases out of 60 arbitrarily chosen diseases (19 ophthalmologic, 20 dermatologic, and 21 orthopedic) - dermatology information (therapy recommendation) generated by LLM ranked by 3 specialist physicians	Wilhelm TI, Roos J, Kaczmarczyk R. Large Language Models for Therapy Recommendations Across 3 Clinical Specialties: Comparative Study. J Med Internet Res. 2023 Oct 30;25:e49324. doi: 10.2196/49324. PMID: 37902826; PMCID: PMC10644179.	Large Language Models for Therapy Recommendations Across 3 Clinical Specialties: Comparative Study	Medication Recommendations and Treatment Efficacy	Clinical Practice	2023	Cohere series	36
977	English	Content safety review, Non-maleficence check, Harm avoidance evaluation, Safety assessment: NOT Harmfulness	Shingles	100.00%	3	Command	command-xlarge-nightly	8/9/2023	Score derived from rankings of 3 specialist physicians on a scale 1 - 5, converted to percentages of accuracy/validity	20 dermatologic diseases out of 60 arbitrarily chosen diseases (19 ophthalmologic, 20 dermatologic, and 21 orthopedic) - dermatology information (therapy recommendation) generated by LLM ranked by 3 specialist physicians	Wilhelm TI, Roos J, Kaczmarczyk R. Large Language Models for Therapy Recommendations Across 3 Clinical Specialties: Comparative Study. J Med Internet Res. 2023 Oct 30;25:e49324. doi: 10.2196/49324. PMID: 37902826; PMCID: PMC10644179.	Large Language Models for Therapy Recommendations Across 3 Clinical Specialties: Comparative Study	Medication Recommendations and Treatment Efficacy	Clinical Practice	2023	Cohere series	36
978	English	Content safety review, Non-maleficence check, Harm avoidance evaluation, Safety assessment: NOT Harmfulness	Fungal nail infections	100.00%	3	Command	command-xlarge-nightly	8/9/2023	Score derived from rankings of 3 specialist physicians on a scale 1 - 5, converted to percentages of accuracy/validity	20 dermatologic diseases out of 60 arbitrarily chosen diseases (19 ophthalmologic, 20 dermatologic, and 21 orthopedic) - dermatology information (therapy recommendation) generated by LLM ranked by 3 specialist physicians	Wilhelm TI, Roos J, Kaczmarczyk R. Large Language Models for Therapy Recommendations Across 3 Clinical Specialties: Comparative Study. J Med Internet Res. 2023 Oct 30;25:e49324. doi: 10.2196/49324. PMID: 37902826; PMCID: PMC10644179.	Large Language Models for Therapy Recommendations Across 3 Clinical Specialties: Comparative Study	Medication Recommendations and Treatment Efficacy	Clinical Practice	2023	Cohere series	36
979	English	Content safety review, Non-maleficence check, Harm avoidance evaluation, Safety assessment: NOT Harmfulness	Pityriasis versicolor	100.00%	3	Command	command-xlarge-nightly	8/9/2023	Score derived from rankings of 3 specialist physicians on a scale 1 - 5, converted to percentages of accuracy/validity	20 dermatologic diseases out of 60 arbitrarily chosen diseases (19 ophthalmologic, 20 dermatologic, and 21 orthopedic) - dermatology information (therapy recommendation) generated by LLM ranked by 3 specialist physicians	Wilhelm TI, Roos J, Kaczmarczyk R. Large Language Models for Therapy Recommendations Across 3 Clinical Specialties: Comparative Study. J Med Internet Res. 2023 Oct 30;25:e49324. doi: 10.2196/49324. PMID: 37902826; PMCID: PMC10644179.	Large Language Models for Therapy Recommendations Across 3 Clinical Specialties: Comparative Study	Medication Recommendations and Treatment Efficacy	Clinical Practice	2023	Cohere series	36
980	English	Content safety review, Non-maleficence check, Harm avoidance evaluation, Safety assessment: NOT Harmfulness	Tinea corporis	100.00%	3	Command	command-xlarge-nightly	8/9/2023	Score derived from rankings of 3 specialist physicians on a scale 1 - 5, converted to percentages of accuracy/validity	20 dermatologic diseases out of 60 arbitrarily chosen diseases (19 ophthalmologic, 20 dermatologic, and 21 orthopedic) - dermatology information (therapy recommendation) generated by LLM ranked by 3 specialist physicians	Wilhelm TI, Roos J, Kaczmarczyk R. Large Language Models for Therapy Recommendations Across 3 Clinical Specialties: Comparative Study. J Med Internet Res. 2023 Oct 30;25:e49324. doi: 10.2196/49324. PMID: 37902826; PMCID: PMC10644179.	Large Language Models for Therapy Recommendations Across 3 Clinical Specialties: Comparative Study	Medication Recommendations and Treatment Efficacy	Clinical Practice	2023	Cohere series	36
981	English	Content safety review, Non-maleficence check, Harm avoidance evaluation, Safety assessment: NOT Harmfulness	Impetigo	100.00%	3	Command	command-xlarge-nightly	8/9/2023	Score derived from rankings of 3 specialist physicians on a scale 1 - 5, converted to percentages of accuracy/validity	20 dermatologic diseases out of 60 arbitrarily chosen diseases (19 ophthalmologic, 20 dermatologic, and 21 orthopedic) - dermatology information (therapy recommendation) generated by LLM ranked by 3 specialist physicians	Wilhelm TI, Roos J, Kaczmarczyk R. Large Language Models for Therapy Recommendations Across 3 Clinical Specialties: Comparative Study. J Med Internet Res. 2023 Oct 30;25:e49324. doi: 10.2196/49324. PMID: 37902826; PMCID: PMC10644179.	Large Language Models for Therapy Recommendations Across 3 Clinical Specialties: Comparative Study	Medication Recommendations and Treatment Efficacy	Clinical Practice	2023	Cohere series	36
982	English	Content safety review, Non-maleficence check, Harm avoidance evaluation, Safety assessment: NOT Harmfulness	Erythrasma	100.00%	3	Command	command-xlarge-nightly	8/9/2023	Score derived from rankings of 3 specialist physicians on a scale 1 - 5, converted to percentages of accuracy/validity	20 dermatologic diseases out of 60 arbitrarily chosen diseases (19 ophthalmologic, 20 dermatologic, and 21 orthopedic) - dermatology information (therapy recommendation) generated by LLM ranked by 3 specialist physicians	Wilhelm TI, Roos J, Kaczmarczyk R. Large Language Models for Therapy Recommendations Across 3 Clinical Specialties: Comparative Study. J Med Internet Res. 2023 Oct 30;25:e49324. doi: 10.2196/49324. PMID: 37902826; PMCID: PMC10644179.	Large Language Models for Therapy Recommendations Across 3 Clinical Specialties: Comparative Study	Medication Recommendations and Treatment Efficacy	Clinical Practice	2023	Cohere series	36
983	English	Content safety review, Non-maleficence check, Harm avoidance evaluation, Safety assessment: NOT Harmfulness	Dermatomyositis	100.00%	3	Command	command-xlarge-nightly	8/9/2023	Score derived from rankings of 3 specialist physicians on a scale 1 - 5, converted to percentages of accuracy/validity	20 dermatologic diseases out of 60 arbitrarily chosen diseases (19 ophthalmologic, 20 dermatologic, and 21 orthopedic) - dermatology information (therapy recommendation) generated by LLM ranked by 3 specialist physicians	Wilhelm TI, Roos J, Kaczmarczyk R. Large Language Models for Therapy Recommendations Across 3 Clinical Specialties: Comparative Study. J Med Internet Res. 2023 Oct 30;25:e49324. doi: 10.2196/49324. PMID: 37902826; PMCID: PMC10644179.	Large Language Models for Therapy Recommendations Across 3 Clinical Specialties: Comparative Study	Medication Recommendations and Treatment Efficacy	Clinical Practice	2023	Cohere series	36
