## Appendix 4: Evaluation Scores for "Evaluating General-Purpose LLMs for Patient-Facing Use: Dermatology-Centered Systematic Review and Meta-Analysis" (part 2 of 3)

0	Language	Evaluation Topic	Dermatological Condition/Subject area/Aspect	Validity, % (Percent accuracy, or truthfulness, or overall quality)	Sample Size (Number of questions/areas to identify/records to process/rankings/respondents/raters)	Model	Model with version/date	Date of version	Comments	Dataset	Reference	Title	Category	Broader Category	Year	LLM-category	RF ID
984	English	Content safety review, Non-maleficence check, Harm avoidance evaluation, Safety assessment: NOT Harmfulness	Scleroderma	100.00%	3	Command	command-xlarge-nightly	8/9/2023	Score derived from rankings of 3 specialist physicians on a scale 1 - 5, converted to percentages of accuracy/validity	20 dermatologic diseases out of 60 arbitrarily chosen diseases (19 ophthalmologic, 20 dermatologic, and 21 orthopedic) - dermatology information (therapy recommendation) generated by LLM ranked by 3 specialist physicians	Wilhelm TI, Roos J, Kaczmarczyk R. Large Language Models for Therapy Recommendations Across 3 Clinical Specialties: Comparative Study. J Med Internet Res. 2023 Oct 30;25:e49324. doi: 10.2196/49324. PMID: 37902826; PMCID: PMC10644179.	Large Language Models for Therapy Recommendations Across 3 Clinical Specialties: Comparative Study	Medication Recommendations and Treatment Efficacy	Clinical Practice	2023	Cohere series	36
985	English	Content safety review, Non-maleficence check, Harm avoidance evaluation, Safety assessment: NOT Harmfulness	Morphea	100.00%	3	Command	command-xlarge-nightly	8/9/2023	Score derived from rankings of 3 specialist physicians on a scale 1 - 5, converted to percentages of accuracy/validity	20 dermatologic diseases out of 60 arbitrarily chosen diseases (19 ophthalmologic, 20 dermatologic, and 21 orthopedic) - dermatology information (therapy recommendation) generated by LLM ranked by 3 specialist physicians	Wilhelm TI, Roos J, Kaczmarczyk R. Large Language Models for Therapy Recommendations Across 3 Clinical Specialties: Comparative Study. J Med Internet Res. 2023 Oct 30;25:e49324. doi: 10.2196/49324. PMID: 37902826; PMCID: PMC10644179.	Large Language Models for Therapy Recommendations Across 3 Clinical Specialties: Comparative Study	Medication Recommendations and Treatment Efficacy	Clinical Practice	2023	Cohere series	36
986	English	Misinformation avoidance, Veracity assessment, Truthfulness check, Factual accuracy evaluation: NOT Falsness	Atopic eczema	100.00%	3	Command	command-xlarge-nightly	8/9/2023	Score derived from rankings of 3 specialist physicians on a scale 1 - 5, converted to percentages of accuracy/validity	20 dermatologic diseases out of 60 arbitrarily chosen diseases (19 ophthalmologic, 20 dermatologic, and 21 orthopedic) - dermatology information (therapy recommendation) generated by LLM ranked by 3 specialist physicians	Wilhelm TI, Roos J, Kaczmarczyk R. Large Language Models for Therapy Recommendations Across 3 Clinical Specialties: Comparative Study. J Med Internet Res. 2023 Oct 30;25:e49324. doi: 10.2196/49324. PMID: 37902826; PMCID: PMC10644179.	Large Language Models for Therapy Recommendations Across 3 Clinical Specialties: Comparative Study	Medication Recommendations and Treatment Efficacy	Clinical Practice	2023	Cohere series	36
987	English	Misinformation avoidance, Veracity assessment, Truthfulness check, Factual accuracy evaluation: NOT Falsness	Psoriasis	100.00%	3	Command	command-xlarge-nightly	8/9/2023	Score derived from rankings of 3 specialist physicians on a scale 1 - 5, converted to percentages of accuracy/validity	20 dermatologic diseases out of 60 arbitrarily chosen diseases (19 ophthalmologic, 20 dermatologic, and 21 orthopedic) - dermatology information (therapy recommendation) generated by LLM ranked by 3 specialist physicians	Wilhelm TI, Roos J, Kaczmarczyk R. Large Language Models for Therapy Recommendations Across 3 Clinical Specialties: Comparative Study. J Med Internet Res. 2023 Oct 30;25:e49324. doi: 10.2196/49324. PMID: 37902826; PMCID: PMC10644179.	Large Language Models for Therapy Recommendations Across 3 Clinical Specialties: Comparative Study	Medication Recommendations and Treatment Efficacy	Clinical Practice	2023	Cohere series	36
988	English	Misinformation avoidance, Veracity assessment, Truthfulness check, Factual accuracy evaluation: NOT Falsness	Abscess	100.00%	3	Command	command-xlarge-nightly	8/9/2023	Score derived from rankings of 3 specialist physicians on a scale 1 - 5, converted to percentages of accuracy/validity	20 dermatologic diseases out of 60 arbitrarily chosen diseases (19 ophthalmologic, 20 dermatologic, and 21 orthopedic) - dermatology information (therapy recommendation) generated by LLM ranked by 3 specialist physicians	Wilhelm TI, Roos J, Kaczmarczyk R. Large Language Models for Therapy Recommendations Across 3 Clinical Specialties: Comparative Study. J Med Internet Res. 2023 Oct 30;25:e49324. doi: 10.2196/49324. PMID: 37902826; PMCID: PMC10644179.	Large Language Models for Therapy Recommendations Across 3 Clinical Specialties: Comparative Study	Medication Recommendations and Treatment Efficacy	Clinical Practice	2023	Cohere series	36
989	English	Misinformation avoidance, Veracity assessment, Truthfulness check, Factual accuracy evaluation: NOT Falsness	Discoid lupus erythematosus	100.00%	3	Command	command-xlarge-nightly	8/9/2023	Score derived from rankings of 3 specialist physicians on a scale 1 - 5, converted to percentages of accuracy/validity	20 dermatologic diseases out of 60 arbitrarily chosen diseases (19 ophthalmologic, 20 dermatologic, and 21 orthopedic) - dermatology information (therapy recommendation) generated by LLM ranked by 3 specialist physicians	Wilhelm TI, Roos J, Kaczmarczyk R. Large Language Models for Therapy Recommendations Across 3 Clinical Specialties: Comparative Study. J Med Internet Res. 2023 Oct 30;25:e49324. doi: 10.2196/49324. PMID: 37902826; PMCID: PMC10644179.	Large Language Models for Therapy Recommendations Across 3 Clinical Specialties: Comparative Study	Medication Recommendations and Treatment Efficacy	Clinical Practice	2023	Cohere series	36
990	English	Misinformation avoidance, Veracity assessment, Truthfulness check, Factual accuracy evaluation: NOT Falsness	Warts	100.00%	3	Command	command-xlarge-nightly	8/9/2023	Score derived from rankings of 3 specialist physicians on a scale 1 - 5, converted to percentages of accuracy/validity	20 dermatologic diseases out of 60 arbitrarily chosen diseases (19 ophthalmologic, 20 dermatologic, and 21 orthopedic) - dermatology information (therapy recommendation) generated by LLM ranked by 3 specialist physicians	Wilhelm TI, Roos J, Kaczmarczyk R. Large Language Models for Therapy Recommendations Across 3 Clinical Specialties: Comparative Study. J Med Internet Res. 2023 Oct 30;25:e49324. doi: 10.2196/49324. PMID: 37902826; PMCID: PMC10644179.	Large Language Models for Therapy Recommendations Across 3 Clinical Specialties: Comparative Study	Medication Recommendations and Treatment Efficacy	Clinical Practice	2023	Cohere series	36
991	English	Misinformation avoidance, Veracity assessment, Truthfulness check, Factual accuracy evaluation: NOT Falsness	Basal Cell Carcinoma	100.00%	3	Command	command-xlarge-nightly	8/9/2023	Score derived from rankings of 3 specialist physicians on a scale 1 - 5, converted to percentages of accuracy/validity	20 dermatologic diseases out of 60 arbitrarily chosen diseases (19 ophthalmologic, 20 dermatologic, and 21 orthopedic) - dermatology information (therapy recommendation) generated by LLM ranked by 3 specialist physicians	Wilhelm TI, Roos J, Kaczmarczyk R. Large Language Models for Therapy Recommendations Across 3 Clinical Specialties: Comparative Study. J Med Internet Res. 2023 Oct 30;25:e49324. doi: 10.2196/49324. PMID: 37902826; PMCID: PMC10644179.	Large Language Models for Therapy Recommendations Across 3 Clinical Specialties: Comparative Study	Medication Recommendations and Treatment Efficacy	Clinical Practice	2023	Cohere series	36
992	English	Misinformation avoidance, Veracity assessment, Truthfulness check, Factual accuracy evaluation: NOT Falsness	Melanoma	100.00%	3	Command	command-xlarge-nightly	8/9/2023	Score derived from rankings of 3 specialist physicians on a scale 1 - 5, converted to percentages of accuracy/validity	20 dermatologic diseases out of 60 arbitrarily chosen diseases (19 ophthalmologic, 20 dermatologic, and 21 orthopedic) - dermatology information (therapy recommendation) generated by LLM ranked by 3 specialist physicians	Wilhelm TI, Roos J, Kaczmarczyk R. Large Language Models for Therapy Recommendations Across 3 Clinical Specialties: Comparative Study. J Med Internet Res. 2023 Oct 30;25:e49324. doi: 10.2196/49324. PMID: 37902826; PMCID: PMC10644179.	Large Language Models for Therapy Recommendations Across 3 Clinical Specialties: Comparative Study	Medication Recommendations and Treatment Efficacy	Clinical Practice	2023	Cohere series	36
993	English	Misinformation avoidance, Veracity assessment, Truthfulness check, Factual accuracy evaluation: NOT Falsness	Actinic Keratosis	100.00%	3	Command	command-xlarge-nightly	8/9/2023	Score derived from rankings of 3 specialist physicians on a scale 1 - 5, converted to percentages of accuracy/validity	20 dermatologic diseases out of 60 arbitrarily chosen diseases (19 ophthalmologic, 20 dermatologic, and 21 orthopedic) - dermatology information (therapy recommendation) generated by LLM ranked by 3 specialist physicians	Wilhelm TI, Roos J, Kaczmarczyk R. Large Language Models for Therapy Recommendations Across 3 Clinical Specialties: Comparative Study. J Med Internet Res. 2023 Oct 30;25:e49324. doi: 10.2196/49324. PMID: 37902826; PMCID: PMC10644179.	Large Language Models for Therapy Recommendations Across 3 Clinical Specialties: Comparative Study	Medication Recommendations and Treatment Efficacy	Clinical Practice	2023	Cohere series	36
994	English	Misinformation avoidance, Veracity assessment, Truthfulness check, Factual accuracy evaluation: NOT Falsness	Chronic urticaria	100.00%	3	Command	command-xlarge-nightly	8/9/2023	Score derived from rankings of 3 specialist physicians on a scale 1 - 5, converted to percentages of accuracy/validity	20 dermatologic diseases out of 60 arbitrarily chosen diseases (19 ophthalmologic, 20 dermatologic, and 21 orthopedic) - dermatology information (therapy recommendation) generated by LLM ranked by 3 specialist physicians	Wilhelm TI, Roos J, Kaczmarczyk R. Large Language Models for Therapy Recommendations Across 3 Clinical Specialties: Comparative Study. J Med Internet Res. 2023 Oct 30;25:e49324. doi: 10.2196/49324. PMID: 37902826; PMCID: PMC10644179.	Large Language Models for Therapy Recommendations Across 3 Clinical Specialties: Comparative Study	Medication Recommendations and Treatment Efficacy	Clinical Practice	2023	Cohere series	36
995	English	Misinformation avoidance, Veracity assessment, Truthfulness check, Factual accuracy evaluation: NOT Falsness	Pyoderma gangrenosum	100.00%	3	Command	command-xlarge-nightly	8/9/2023	Score derived from rankings of 3 specialist physicians on a scale 1 - 5, converted to percentages of accuracy/validity	20 dermatologic diseases out of 60 arbitrarily chosen diseases (19 ophthalmologic, 20 dermatologic, and 21 orthopedic) - dermatology information (therapy recommendation) generated by LLM ranked by 3 specialist physicians	Wilhelm TI, Roos J, Kaczmarczyk R. Large Language Models for Therapy Recommendations Across 3 Clinical Specialties: Comparative Study. J Med Internet Res. 2023 Oct 30;25:e49324. doi: 10.2196/49324. PMID: 37902826; PMCID: PMC10644179.	Large Language Models for Therapy Recommendations Across 3 Clinical Specialties: Comparative Study	Medication Recommendations and Treatment Efficacy	Clinical Practice	2023	Cohere series	36
996	English	Misinformation avoidance, Veracity assessment, Truthfulness check, Factual accuracy evaluation: NOT Falsness	Shingles	100.00%	3	Command	command-xlarge-nightly	8/9/2023	Score derived from rankings of 3 specialist physicians on a scale 1 - 5, converted to percentages of accuracy/validity	20 dermatologic diseases out of 60 arbitrarily chosen diseases (19 ophthalmologic, 20 dermatologic, and 21 orthopedic) - dermatology information (therapy recommendation) generated by LLM ranked by 3 specialist physicians	Wilhelm TI, Roos J, Kaczmarczyk R. Large Language Models for Therapy Recommendations Across 3 Clinical Specialties: Comparative Study. J Med Internet Res. 2023 Oct 30;25:e49324. doi: 10.2196/49324. PMID: 37902826; PMCID: PMC10644179.	Large Language Models for Therapy Recommendations Across 3 Clinical Specialties: Comparative Study	Medication Recommendations and Treatment Efficacy	Clinical Practice	2023	Cohere series	36
997	English	Misinformation avoidance, Veracity assessment, Truthfulness check, Factual accuracy evaluation: NOT Falsness	Fungal nail infections	100.00%	3	Command	command-xlarge-nightly	8/9/2023	Score derived from rankings of 3 specialist physicians on a scale 1 - 5, converted to percentages of accuracy/validity	20 dermatologic diseases out of 60 arbitrarily chosen diseases (19 ophthalmologic, 20 dermatologic, and 21 orthopedic) - dermatology information (therapy recommendation) generated by LLM ranked by 3 specialist physicians	Wilhelm TI, Roos J, Kaczmarczyk R. Large Language Models for Therapy Recommendations Across 3 Clinical Specialties: Comparative Study. J Med Internet Res. 2023 Oct 30;25:e49324. doi: 10.2196/49324. PMID: 37902826; PMCID: PMC10644179.	Large Language Models for Therapy Recommendations Across 3 Clinical Specialties: Comparative Study	Medication Recommendations and Treatment Efficacy	Clinical Practice	2023	Cohere series	36
998	English	Misinformation avoidance, Veracity assessment, Truthfulness check, Factual accuracy evaluation: NOT Falsness	Pityriasis versicolor	100.00%	3	Command	command-xlarge-nightly	8/9/2023	Score derived from rankings of 3 specialist physicians on a scale 1 - 5, converted to percentages of accuracy/validity	20 dermatologic diseases out of 60 arbitrarily chosen diseases (19 ophthalmologic, 20 dermatologic, and 21 orthopedic) - dermatology information (therapy recommendation) generated by LLM ranked by 3 specialist physicians	Wilhelm TI, Roos J, Kaczmarczyk R. Large Language Models for Therapy Recommendations Across 3 Clinical Specialties: Comparative Study. J Med Internet Res. 2023 Oct 30;25:e49324. doi: 10.2196/49324. PMID: 37902826; PMCID: PMC10644179.	Large Language Models for Therapy Recommendations Across 3 Clinical Specialties: Comparative Study	Medication Recommendations and Treatment Efficacy	Clinical Practice	2023	Cohere series	36
999	English	Misinformation avoidance, Veracity assessment, Truthfulness check, Factual accuracy evaluation: NOT Falsness	Impetigo	100.00%	3	Command	command-xlarge-nightly	8/9/2023	Score derived from rankings of 3 specialist physicians on a scale 1 - 5, converted to percentages of accuracy/validity	20 dermatologic diseases out of 60 arbitrarily chosen diseases (19 ophthalmologic, 20 dermatologic, and 21 orthopedic) - dermatology information (therapy recommendation) generated by LLM ranked by 3 specialist physicians	Wilhelm TI, Roos J, Kaczmarczyk R. Large Language Models for Therapy Recommendations Across 3 Clinical Specialties: Comparative Study. J Med Internet Res. 2023 Oct 30;25:e49324. doi: 10.2196/49324. PMID: 37902826; PMCID: PMC10644179.	Large Language Models for Therapy Recommendations Across 3 Clinical Specialties: Comparative Study	Medication Recommendations and Treatment Efficacy	Clinical Practice	2023	Cohere series	36
1000	English	Misinformation avoidance, Veracity assessment, Truthfulness check, Factual accuracy evaluation: NOT Falsness	Erythrasma	100.00%	3	Command	command-xlarge-nightly	8/9/2023	Score derived from rankings of 3 specialist physicians on a scale 1 - 5, converted to percentages of accuracy/validity	20 dermatologic diseases out of 60 arbitrarily chosen diseases (19 ophthalmologic, 20 dermatologic, and 21 orthopedic) - dermatology information (therapy recommendation) generated by LLM ranked by 3 specialist physicians	Wilhelm TI, Roos J, Kaczmarczyk R. Large Language Models for Therapy Recommendations Across 3 Clinical Specialties: Comparative Study. J Med Internet Res. 2023 Oct 30;25:e49324. doi: 10.2196/49324. PMID: 37902826; PMCID: PMC10644179.	Large Language Models for Therapy Recommendations Across 3 Clinical Specialties: Comparative Study	Medication Recommendations and Treatment Efficacy	Clinical Practice	2023	Cohere series	36
1001	English	Misinformation avoidance, Veracity assessment, Truthfulness check, Factual accuracy evaluation: NOT Falsness	Scleroderma	100.00%	3	Command	command-xlarge-nightly	8/9/2023	Score derived from rankings of 3 specialist physicians on a scale 1 - 5, converted to percentages of accuracy/validity	20 dermatologic diseases out of 60 arbitrarily chosen diseases (19 ophthalmologic, 20 dermatologic, and 21 orthopedic) - dermatology information (therapy recommendation) generated by LLM ranked by 3 specialist physicians	Wilhelm TI, Roos J, Kaczmarczyk R. Large Language Models for Therapy Recommendations Across 3 Clinical Specialties: Comparative Study. J Med Internet Res. 2023 Oct 30;25:e49324. doi: 10.2196/49324. PMID: 37902826; PMCID: PMC10644179.	Large Language Models for Therapy Recommendations Across 3 Clinical Specialties: Comparative Study	Medication Recommendations and Treatment Efficacy	Clinical Practice	2023	Cohere series	36
1002	English	Misinformation avoidance, Veracity assessment, Truthfulness check, Factual accuracy evaluation: NOT Falsness	Morphea	100.00%	3	Command	command-xlarge-nightly	8/9/2023	Score derived from rankings of 3 specialist physicians on a scale 1 - 5, converted to percentages of accuracy/validity	20 dermatologic diseases out of 60 arbitrarily chosen diseases (19 ophthalmologic, 20 dermatologic, and 21 orthopedic) - dermatology information (therapy recommendation) generated by LLM ranked by 3 specialist physicians	Wilhelm TI, Roos J, Kaczmarczyk R. Large Language Models for Therapy Recommendations Across 3 Clinical Specialties: Comparative Study. J Med Internet Res. 2023 Oct 30;25:e49324. doi: 10.2196/49324. PMID: 37902826; PMCID: PMC10644179.	Large Language Models for Therapy Recommendations Across 3 Clinical Specialties: Comparative Study	Medication Recommendations and Treatment Efficacy	Clinical Practice	2023	Cohere series	36
1003	English	Misinformation avoidance, Veracity assessment, Truthfulness check, Factual accuracy evaluation: NOT Falsness	Patient Education	100.00%	60	ChatGPT 3.5	ChatGPT 3.5 Turbo	8/9/2023	Claude-instant-v1.0 demonstrated the highest falseness ratings in ophthalmology (68.4%, 95% CI 47%-89.9%) and dermatology (65%, 95% CI 43.6%-86.4%), while GPT-3.5-Turbo exhibited the lowest rating in dermatology (0%, 95% CI 0%-0%).	20 dermatologic diseases out of 60 arbitrarily chosen diseases (19 ophthalmologic, 20 dermatologic, and 21 orthopedic) - dermatology information generated by LLM was ranked by 3 specialist physicians. There were 180 questions total spanning diverse medical disciplines, ChatGPT's thera[y recommendations exhibited an accuracy rate of 57.8% in providing �correct� or �almost correct� responses. These answers were meticulously evaluated by a panel of 17 medical specialists.	Wilhelm TI, Roos J, Kaczmarczyk R. Large Language Models for Therapy Recommendations Across 3 Clinical Specialties: Comparative Study. J Med Internet Res. 2023 Oct 30;25:e49324. doi: 10.2196/49324. PMID: 37902826; PMCID: PMC10644179.	Large Language Models for Therapy Recommendations Across 3 Clinical Specialties: Comparative Study	Medication Recommendations and Treatment Efficacy	Clinical Practice	2023	OpenAI GPT series	36
1004	English	Outcome-based evaluation, Objective-based evaluation: Objectives Clear and Achieved	Discoid lupus erythematosus	100.00%	3	ChatGPT 3.5	ChatGPT 3.5 Turbo	8/9/2023	Score derived from rankings of 3 specialist physicians on a scale 1 - 5, converted to percentages of accuracy/validity	20 dermatologic diseases out of 60 arbitrarily chosen diseases (19 ophthalmologic, 20 dermatologic, and 21 orthopedic) - dermatology information (therapy recommendation) generated by LLM ranked by 3 specialist physicians	Wilhelm TI, Roos J, Kaczmarczyk R. Large Language Models for Therapy Recommendations Across 3 Clinical Specialties: Comparative Study. J Med Internet Res. 2023 Oct 30;25:e49324. doi: 10.2196/49324. PMID: 37902826; PMCID: PMC10644179.	Large Language Models for Therapy Recommendations Across 3 Clinical Specialties: Comparative Study	Medication Recommendations and Treatment Efficacy	Clinical Practice	2023	OpenAI GPT series	36
1005	English	Outcome-based evaluation, Objective-based evaluation: Objectives Clear and Achieved	Clavus	100.00%	3	ChatGPT 3.5	ChatGPT 3.5 Turbo	8/9/2023	Score derived from rankings of 3 specialist physicians on a scale 1 - 5, converted to percentages of accuracy/validity	20 dermatologic diseases out of 60 arbitrarily chosen diseases (19 ophthalmologic, 20 dermatologic, and 21 orthopedic) - dermatology information (therapy recommendation) generated by LLM ranked by 3 specialist physicians	Wilhelm TI, Roos J, Kaczmarczyk R. Large Language Models for Therapy Recommendations Across 3 Clinical Specialties: Comparative Study. J Med Internet Res. 2023 Oct 30;25:e49324. doi: 10.2196/49324. PMID: 37902826; PMCID: PMC10644179.	Large Language Models for Therapy Recommendations Across 3 Clinical Specialties: Comparative Study	Medication Recommendations and Treatment Efficacy	Clinical Practice	2023	OpenAI GPT series	36
1006	English	information presented is balanced and unbiased	Discoid lupus erythematosus	100.00%	3	ChatGPT 3.5	ChatGPT 3.5 Turbo	8/9/2023	Score derived from rankings of 3 specialist physicians on a scale 1 - 5, converted to percentages of accuracy/validity	20 dermatologic diseases out of 60 arbitrarily chosen diseases (19 ophthalmologic, 20 dermatologic, and 21 orthopedic) - dermatology information (therapy recommendation) generated by LLM ranked by 3 specialist physicians	Wilhelm TI, Roos J, Kaczmarczyk R. Large Language Models for Therapy Recommendations Across 3 Clinical Specialties: Comparative Study. J Med Internet Res. 2023 Oct 30;25:e49324. doi: 10.2196/49324. PMID: 37902826; PMCID: PMC10644179.	Large Language Models for Therapy Recommendations Across 3 Clinical Specialties: Comparative Study	Medication Recommendations and Treatment Efficacy	Clinical Practice	2023	OpenAI GPT series	36
1007	English	Therapeutic alternatives evaluation, Options presentation, Treatment options disclosure: Is it clearly presented that more than one possible treatment procedure may exist	Atopic eczema	100.00%	3	ChatGPT 3.5	ChatGPT 3.5 Turbo	8/9/2023	Score derived from rankings of 3 specialist physicians on a scale 1 - 5, converted to percentages of accuracy/validity	20 dermatologic diseases out of 60 arbitrarily chosen diseases (19 ophthalmologic, 20 dermatologic, and 21 orthopedic) - dermatology information (therapy recommendation) generated by LLM ranked by 3 specialist physicians	Wilhelm TI, Roos J, Kaczmarczyk R. Large Language Models for Therapy Recommendations Across 3 Clinical Specialties: Comparative Study. J Med Internet Res. 2023 Oct 30;25:e49324. doi: 10.2196/49324. PMID: 37902826; PMCID: PMC10644179.	Large Language Models for Therapy Recommendations Across 3 Clinical Specialties: Comparative Study	Medication Recommendations and Treatment Efficacy	Clinical Practice	2023	OpenAI GPT series	36
1008	English	Therapeutic alternatives evaluation, Options presentation, Treatment options disclosure: Is it clearly presented that more than one possible treatment procedure may exist	Psoriasis	100.00%	3	ChatGPT 3.5	ChatGPT 3.5 Turbo	8/9/2023	Score derived from rankings of 3 specialist physicians on a scale 1 - 5, converted to percentages of accuracy/validity	20 dermatologic diseases out of 60 arbitrarily chosen diseases (19 ophthalmologic, 20 dermatologic, and 21 orthopedic) - dermatology information (therapy recommendation) generated by LLM ranked by 3 specialist physicians	Wilhelm TI, Roos J, Kaczmarczyk R. Large Language Models for Therapy Recommendations Across 3 Clinical Specialties: Comparative Study. J Med Internet Res. 2023 Oct 30;25:e49324. doi: 10.2196/49324. PMID: 37902826; PMCID: PMC10644179.	Large Language Models for Therapy Recommendations Across 3 Clinical Specialties: Comparative Study	Medication Recommendations and Treatment Efficacy	Clinical Practice	2023	OpenAI GPT series	36
1009	English	Therapeutic alternatives evaluation, Options presentation, Treatment options disclosure: Is it clearly presented that more than one possible treatment procedure may exist	Discoid lupus erythematosus	100.00%	3	ChatGPT 3.5	ChatGPT 3.5 Turbo	8/9/2023	Score derived from rankings of 3 specialist physicians on a scale 1 - 5, converted to percentages of accuracy/validity	20 dermatologic diseases out of 60 arbitrarily chosen diseases (19 ophthalmologic, 20 dermatologic, and 21 orthopedic) - dermatology information (therapy recommendation) generated by LLM ranked by 3 specialist physicians	Wilhelm TI, Roos J, Kaczmarczyk R. Large Language Models for Therapy Recommendations Across 3 Clinical Specialties: Comparative Study. J Med Internet Res. 2023 Oct 30;25:e49324. doi: 10.2196/49324. PMID: 37902826; PMCID: PMC10644179.	Large Language Models for Therapy Recommendations Across 3 Clinical Specialties: Comparative Study	Medication Recommendations and Treatment Efficacy	Clinical Practice	2023	OpenAI GPT series	36
1010	English	a clavus: Therapeutic alternatives evaluation, Options presentation, Treatment options disclosure: Is it clearly presented that more than one possible treatment procedure may exist	Clavus	100.00%	3	ChatGPT 3.5	ChatGPT 3.5 Turbo	8/9/2023	Score derived from rankings of 3 specialist physicians on a scale 1 - 5, converted to percentages of accuracy/validity	20 dermatologic diseases out of 60 arbitrarily chosen diseases (19 ophthalmologic, 20 dermatologic, and 21 orthopedic) - dermatology information (therapy recommendation) generated by LLM ranked by 3 specialist physicians	Wilhelm TI, Roos J, Kaczmarczyk R. Large Language Models for Therapy Recommendations Across 3 Clinical Specialties: Comparative Study. J Med Internet Res. 2023 Oct 30;25:e49324. doi: 10.2196/49324. PMID: 37902826; PMCID: PMC10644179.	Large Language Models for Therapy Recommendations Across 3 Clinical Specialties: Comparative Study	Medication Recommendations and Treatment Efficacy	Clinical Practice	2023	OpenAI GPT series	36
1011	English	warts: Therapeutic alternatives evaluation, Options presentation, Treatment options disclosure: Is it clearly presented that more than one possible treatment procedure may exist	Warts	100.00%	3	ChatGPT 3.5	ChatGPT 3.5 Turbo	8/9/2023	Score derived from rankings of 3 specialist physicians on a scale 1 - 5, converted to percentages of accuracy/validity	20 dermatologic diseases out of 60 arbitrarily chosen diseases (19 ophthalmologic, 20 dermatologic, and 21 orthopedic) - dermatology information (therapy recommendation) generated by LLM ranked by 3 specialist physicians	Wilhelm TI, Roos J, Kaczmarczyk R. Large Language Models for Therapy Recommendations Across 3 Clinical Specialties: Comparative Study. J Med Internet Res. 2023 Oct 30;25:e49324. doi: 10.2196/49324. PMID: 37902826; PMCID: PMC10644179.	Large Language Models for Therapy Recommendations Across 3 Clinical Specialties: Comparative Study	Medication Recommendations and Treatment Efficacy	Clinical Practice	2023	OpenAI GPT series	36
1012	English	Therapeutic alternatives evaluation, Options presentation, Treatment options disclosure: Is it clearly presented that more than one possible treatment procedure may exist	Basal Cell Carcinoma	100.00%	3	ChatGPT 3.5	ChatGPT 3.5 Turbo	8/9/2023	Score derived from rankings of 3 specialist physicians on a scale 1 - 5, converted to percentages of accuracy/validity	20 dermatologic diseases out of 60 arbitrarily chosen diseases (19 ophthalmologic, 20 dermatologic, and 21 orthopedic) - dermatology information (therapy recommendation) generated by LLM ranked by 3 specialist physicians	Wilhelm TI, Roos J, Kaczmarczyk R. Large Language Models for Therapy Recommendations Across 3 Clinical Specialties: Comparative Study. J Med Internet Res. 2023 Oct 30;25:e49324. doi: 10.2196/49324. PMID: 37902826; PMCID: PMC10644179.	Large Language Models for Therapy Recommendations Across 3 Clinical Specialties: Comparative Study	Medication Recommendations and Treatment Efficacy	Clinical Practice	2023	OpenAI GPT series	36
1013	English	Therapeutic alternatives evaluation, Options presentation, Treatment options disclosure: Is it clearly presented that more than one possible treatment procedure may exist	Melanoma	100.00%	3	ChatGPT 3.5	ChatGPT 3.5 Turbo	8/9/2023	Score derived from rankings of 3 specialist physicians on a scale 1 - 5, converted to percentages of accuracy/validity	20 dermatologic diseases out of 60 arbitrarily chosen diseases (19 ophthalmologic, 20 dermatologic, and 21 orthopedic) - dermatology information (therapy recommendation) generated by LLM ranked by 3 specialist physicians	Wilhelm TI, Roos J, Kaczmarczyk R. Large Language Models for Therapy Recommendations Across 3 Clinical Specialties: Comparative Study. J Med Internet Res. 2023 Oct 30;25:e49324. doi: 10.2196/49324. PMID: 37902826; PMCID: PMC10644179.	Large Language Models for Therapy Recommendations Across 3 Clinical Specialties: Comparative Study	Medication Recommendations and Treatment Efficacy	Clinical Practice	2023	OpenAI GPT series	36
1014	English	Therapeutic alternatives evaluation, Options presentation, Treatment options disclosure: Is it clearly presented that more than one possible treatment procedure may exist	Actinic Keratosis	100.00%	3	ChatGPT 3.5	ChatGPT 3.5 Turbo	8/9/2023	Score derived from rankings of 3 specialist physicians on a scale 1 - 5, converted to percentages of accuracy/validity	20 dermatologic diseases out of 60 arbitrarily chosen diseases (19 ophthalmologic, 20 dermatologic, and 21 orthopedic) - dermatology information (therapy recommendation) generated by LLM ranked by 3 specialist physicians	Wilhelm TI, Roos J, Kaczmarczyk R. Large Language Models for Therapy Recommendations Across 3 Clinical Specialties: Comparative Study. J Med Internet Res. 2023 Oct 30;25:e49324. doi: 10.2196/49324. PMID: 37902826; PMCID: PMC10644179.	Large Language Models for Therapy Recommendations Across 3 Clinical Specialties: Comparative Study	Medication Recommendations and Treatment Efficacy	Clinical Practice	2023	OpenAI GPT series	36
1015	English	Therapeutic alternatives evaluation, Options presentation, Treatment options disclosure: Is it clearly presented that more than one possible treatment procedure may exist	Pityriasis versicolor	100.00%	3	ChatGPT 3.5	ChatGPT 3.5 Turbo	8/9/2023	Score derived from rankings of 3 specialist physicians on a scale 1 - 5, converted to percentages of accuracy/validity	20 dermatologic diseases out of 60 arbitrarily chosen diseases (19 ophthalmologic, 20 dermatologic, and 21 orthopedic) - dermatology information (therapy recommendation) generated by LLM ranked by 3 specialist physicians	Wilhelm TI, Roos J, Kaczmarczyk R. Large Language Models for Therapy Recommendations Across 3 Clinical Specialties: Comparative Study. J Med Internet Res. 2023 Oct 30;25:e49324. doi: 10.2196/49324. PMID: 37902826; PMCID: PMC10644179.	Large Language Models for Therapy Recommendations Across 3 Clinical Specialties: Comparative Study	Medication Recommendations and Treatment Efficacy	Clinical Practice	2023	OpenAI GPT series	36
1016	English	Therapeutic alternatives evaluation, Options presentation, Treatment options disclosure: Is it clearly presented that more than one possible treatment procedure may exist	Impetigo	100.00%	3	ChatGPT 3.5	ChatGPT 3.5 Turbo	8/9/2023	Score derived from rankings of 3 specialist physicians on a scale 1 - 5, converted to percentages of accuracy/validity	20 dermatologic diseases out of 60 arbitrarily chosen diseases (19 ophthalmologic, 20 dermatologic, and 21 orthopedic) - dermatology information (therapy recommendation) generated by LLM ranked by 3 specialist physicians	Wilhelm TI, Roos J, Kaczmarczyk R. Large Language Models for Therapy Recommendations Across 3 Clinical Specialties: Comparative Study. J Med Internet Res. 2023 Oct 30;25:e49324. doi: 10.2196/49324. PMID: 37902826; PMCID: PMC10644179.	Large Language Models for Therapy Recommendations Across 3 Clinical Specialties: Comparative Study	Medication Recommendations and Treatment Efficacy	Clinical Practice	2023	OpenAI GPT series	36
1017	English	Therapeutic alternatives evaluation, Options presentation, Treatment options disclosure: Is it clearly presented that more than one possible treatment procedure may exist	Dermatomyositis	100.00%	3	ChatGPT 3.5	ChatGPT 3.5 Turbo	8/9/2023	Score derived from rankings of 3 specialist physicians on a scale 1 - 5, converted to percentages of accuracy/validity	20 dermatologic diseases out of 60 arbitrarily chosen diseases (19 ophthalmologic, 20 dermatologic, and 21 orthopedic) - dermatology information (therapy recommendation) generated by LLM ranked by 3 specialist physicians	Wilhelm TI, Roos J, Kaczmarczyk R. Large Language Models for Therapy Recommendations Across 3 Clinical Specialties: Comparative Study. J Med Internet Res. 2023 Oct 30;25:e49324. doi: 10.2196/49324. PMID: 37902826; PMCID: PMC10644179.	Large Language Models for Therapy Recommendations Across 3 Clinical Specialties: Comparative Study	Medication Recommendations and Treatment Efficacy	Clinical Practice	2023	OpenAI GPT series	36
1018	English	Therapeutic alternatives evaluation, Options presentation, Treatment options disclosure: Is it clearly presented that more than one possible treatment procedure may exist	Morphea	100.00%	3	ChatGPT 3.5	ChatGPT 3.5 Turbo	8/9/2023	Score derived from rankings of 3 specialist physicians on a scale 1 - 5, converted to percentages of accuracy/validity	20 dermatologic diseases out of 60 arbitrarily chosen diseases (19 ophthalmologic, 20 dermatologic, and 21 orthopedic) - dermatology information (therapy recommendation) generated by LLM ranked by 3 specialist physicians	Wilhelm TI, Roos J, Kaczmarczyk R. Large Language Models for Therapy Recommendations Across 3 Clinical Specialties: Comparative Study. J Med Internet Res. 2023 Oct 30;25:e49324. doi: 10.2196/49324. PMID: 37902826; PMCID: PMC10644179.	Large Language Models for Therapy Recommendations Across 3 Clinical Specialties: Comparative Study	Medication Recommendations and Treatment Efficacy	Clinical Practice	2023	OpenAI GPT series	36
1019	English	Patient engagement assessment, Shared decision-making support, SDM facilitation, Decision support evaluation: the information is an aid to "shared decision-making"	Discoid lupus erythematosus	100.00%	3	ChatGPT 3.5	ChatGPT 3.5 Turbo	8/9/2023	Score derived from rankings of 3 specialist physicians on a scale 1 - 5, converted to percentages of accuracy/validity	20 dermatologic diseases out of 60 arbitrarily chosen diseases (19 ophthalmologic, 20 dermatologic, and 21 orthopedic) - dermatology information (therapy recommendation) generated by LLM ranked by 3 specialist physicians	Wilhelm TI, Roos J, Kaczmarczyk R. Large Language Models for Therapy Recommendations Across 3 Clinical Specialties: Comparative Study. J Med Internet Res. 2023 Oct 30;25:e49324. doi: 10.2196/49324. PMID: 37902826; PMCID: PMC10644179.	Large Language Models for Therapy Recommendations Across 3 Clinical Specialties: Comparative Study	Medication Recommendations and Treatment Efficacy	Clinical Practice	2023	OpenAI GPT series	36
1020	English	Patient engagement assessment, Shared decision-making support, SDM facilitation, Decision support evaluation: the information is an aid to "shared decision-making"	Actinic Keratosis	100.00%	3	ChatGPT 3.5	ChatGPT 3.5 Turbo	8/9/2023	Score derived from rankings of 3 specialist physicians on a scale 1 - 5, converted to percentages of accuracy/validity	20 dermatologic diseases out of 60 arbitrarily chosen diseases (19 ophthalmologic, 20 dermatologic, and 21 orthopedic) - dermatology information (therapy recommendation) generated by LLM ranked by 3 specialist physicians	Wilhelm TI, Roos J, Kaczmarczyk R. Large Language Models for Therapy Recommendations Across 3 Clinical Specialties: Comparative Study. J Med Internet Res. 2023 Oct 30;25:e49324. doi: 10.2196/49324. PMID: 37902826; PMCID: PMC10644179.	Large Language Models for Therapy Recommendations Across 3 Clinical Specialties: Comparative Study	Medication Recommendations and Treatment Efficacy	Clinical Practice	2023	OpenAI GPT series	36
1021	English	Content safety review, Non-maleficence check, Harm avoidance evaluation, Safety assessment: Content safety review, Non-maleficence check, Harm avoidance evaluation, Safety assessment: NOT Harmfulness	Atopic eczema	100.00%	3	ChatGPT 3.5	ChatGPT 3.5 Turbo	8/9/2023	Score derived from rankings of 3 specialist physicians on a scale 1 - 5, converted to percentages of accuracy/validity	20 dermatologic diseases out of 60 arbitrarily chosen diseases (19 ophthalmologic, 20 dermatologic, and 21 orthopedic) - dermatology information (therapy recommendation) generated by LLM ranked by 3 specialist physicians	Wilhelm TI, Roos J, Kaczmarczyk R. Large Language Models for Therapy Recommendations Across 3 Clinical Specialties: Comparative Study. J Med Internet Res. 2023 Oct 30;25:e49324. doi: 10.2196/49324. PMID: 37902826; PMCID: PMC10644179.	Large Language Models for Therapy Recommendations Across 3 Clinical Specialties: Comparative Study	Medication Recommendations and Treatment Efficacy	Clinical Practice	2023	OpenAI GPT series	36
1022	English	Content safety review, Non-maleficence check, Harm avoidance evaluation, Safety assessment: Content safety review, Non-maleficence check, Harm avoidance evaluation, Safety assessment: NOT Harmfulness	Psoriasis	100.00%	3	ChatGPT 3.5	ChatGPT 3.5 Turbo	8/9/2023	Score derived from rankings of 3 specialist physicians on a scale 1 - 5, converted to percentages of accuracy/validity	20 dermatologic diseases out of 60 arbitrarily chosen diseases (19 ophthalmologic, 20 dermatologic, and 21 orthopedic) - dermatology information (therapy recommendation) generated by LLM ranked by 3 specialist physicians	Wilhelm TI, Roos J, Kaczmarczyk R. Large Language Models for Therapy Recommendations Across 3 Clinical Specialties: Comparative Study. J Med Internet Res. 2023 Oct 30;25:e49324. doi: 10.2196/49324. PMID: 37902826; PMCID: PMC10644179.	Large Language Models for Therapy Recommendations Across 3 Clinical Specialties: Comparative Study	Medication Recommendations and Treatment Efficacy	Clinical Practice	2023	OpenAI GPT series	36
1023	English	Content safety review, Non-maleficence check, Harm avoidance evaluation, Safety assessment: Content safety review, Non-maleficence check, Harm avoidance evaluation, Safety assessment: NOT Harmfulness	Abscess	100.00%	3	ChatGPT 3.5	ChatGPT 3.5 Turbo	8/9/2023	Score derived from rankings of 3 specialist physicians on a scale 1 - 5, converted to percentages of accuracy/validity	20 dermatologic diseases out of 60 arbitrarily chosen diseases (19 ophthalmologic, 20 dermatologic, and 21 orthopedic) - dermatology information (therapy recommendation) generated by LLM ranked by 3 specialist physicians	Wilhelm TI, Roos J, Kaczmarczyk R. Large Language Models for Therapy Recommendations Across 3 Clinical Specialties: Comparative Study. J Med Internet Res. 2023 Oct 30;25:e49324. doi: 10.2196/49324. PMID: 37902826; PMCID: PMC10644179.	Large Language Models for Therapy Recommendations Across 3 Clinical Specialties: Comparative Study	Medication Recommendations and Treatment Efficacy	Clinical Practice	2023	OpenAI GPT series	36
1024	English	Content safety review, Non-maleficence check, Harm avoidance evaluation, Safety assessment: Content safety review, Non-maleficence check, Harm avoidance evaluation, Safety assessment: NOT Harmfulness	Discoid lupus erythematosus	100.00%	3	ChatGPT 3.5	ChatGPT 3.5 Turbo	8/9/2023	Score derived from rankings of 3 specialist physicians on a scale 1 - 5, converted to percentages of accuracy/validity	20 dermatologic diseases out of 60 arbitrarily chosen diseases (19 ophthalmologic, 20 dermatologic, and 21 orthopedic) - dermatology information (therapy recommendation) generated by LLM ranked by 3 specialist physicians	Wilhelm TI, Roos J, Kaczmarczyk R. Large Language Models for Therapy Recommendations Across 3 Clinical Specialties: Comparative Study. J Med Internet Res. 2023 Oct 30;25:e49324. doi: 10.2196/49324. PMID: 37902826; PMCID: PMC10644179.	Large Language Models for Therapy Recommendations Across 3 Clinical Specialties: Comparative Study	Medication Recommendations and Treatment Efficacy	Clinical Practice	2023	OpenAI GPT series	36
1025	English	Content safety review, Non-maleficence check, Harm avoidance evaluation, Safety assessment: Content safety review, Non-maleficence check, Harm avoidance evaluation, Safety assessment: NOT Harmfulness	Clavus	100.00%	3	ChatGPT 3.5	ChatGPT 3.5 Turbo	8/9/2023	Score derived from rankings of 3 specialist physicians on a scale 1 - 5, converted to percentages of accuracy/validity	20 dermatologic diseases out of 60 arbitrarily chosen diseases (19 ophthalmologic, 20 dermatologic, and 21 orthopedic) - dermatology information (therapy recommendation) generated by LLM ranked by 3 specialist physicians	Wilhelm TI, Roos J, Kaczmarczyk R. Large Language Models for Therapy Recommendations Across 3 Clinical Specialties: Comparative Study. J Med Internet Res. 2023 Oct 30;25:e49324. doi: 10.2196/49324. PMID: 37902826; PMCID: PMC10644179.	Large Language Models for Therapy Recommendations Across 3 Clinical Specialties: Comparative Study	Medication Recommendations and Treatment Efficacy	Clinical Practice	2023	OpenAI GPT series	36
1026	English	Content safety review, Non-maleficence check, Harm avoidance evaluation, Safety assessment: Content safety review, Non-maleficence check, Harm avoidance evaluation, Safety assessment: NOT Harmfulness	Warts	100.00%	3	ChatGPT 3.5	ChatGPT 3.5 Turbo	8/9/2023	Score derived from rankings of 3 specialist physicians on a scale 1 - 5, converted to percentages of accuracy/validity	20 dermatologic diseases out of 60 arbitrarily chosen diseases (19 ophthalmologic, 20 dermatologic, and 21 orthopedic) - dermatology information (therapy recommendation) generated by LLM ranked by 3 specialist physicians	Wilhelm TI, Roos J, Kaczmarczyk R. Large Language Models for Therapy Recommendations Across 3 Clinical Specialties: Comparative Study. J Med Internet Res. 2023 Oct 30;25:e49324. doi: 10.2196/49324. PMID: 37902826; PMCID: PMC10644179.	Large Language Models for Therapy Recommendations Across 3 Clinical Specialties: Comparative Study	Medication Recommendations and Treatment Efficacy	Clinical Practice	2023	OpenAI GPT series	36
1027	English	Content safety review, Non-maleficence check, Harm avoidance evaluation, Safety assessment: Content safety review, Non-maleficence check, Harm avoidance evaluation, Safety assessment: NOT Harmfulness	Basal Cell Carcinoma	100.00%	3	ChatGPT 3.5	ChatGPT 3.5 Turbo	8/9/2023	Score derived from rankings of 3 specialist physicians on a scale 1 - 5, converted to percentages of accuracy/validity	20 dermatologic diseases out of 60 arbitrarily chosen diseases (19 ophthalmologic, 20 dermatologic, and 21 orthopedic) - dermatology information (therapy recommendation) generated by LLM ranked by 3 specialist physicians	Wilhelm TI, Roos J, Kaczmarczyk R. Large Language Models for Therapy Recommendations Across 3 Clinical Specialties: Comparative Study. J Med Internet Res. 2023 Oct 30;25:e49324. doi: 10.2196/49324. PMID: 37902826; PMCID: PMC10644179.	Large Language Models for Therapy Recommendations Across 3 Clinical Specialties: Comparative Study	Medication Recommendations and Treatment Efficacy	Clinical Practice	2023	OpenAI GPT series	36
1028	English	Content safety review, Non-maleficence check, Harm avoidance evaluation, Safety assessment: Content safety review, Non-maleficence check, Harm avoidance evaluation, Safety assessment: NOT Harmfulness	Melanoma	100.00%	3	ChatGPT 3.5	ChatGPT 3.5 Turbo	8/9/2023	Score derived from rankings of 3 specialist physicians on a scale 1 - 5, converted to percentages of accuracy/validity	20 dermatologic diseases out of 60 arbitrarily chosen diseases (19 ophthalmologic, 20 dermatologic, and 21 orthopedic) - dermatology information (therapy recommendation) generated by LLM ranked by 3 specialist physicians	Wilhelm TI, Roos J, Kaczmarczyk R. Large Language Models for Therapy Recommendations Across 3 Clinical Specialties: Comparative Study. J Med Internet Res. 2023 Oct 30;25:e49324. doi: 10.2196/49324. PMID: 37902826; PMCID: PMC10644179.	Large Language Models for Therapy Recommendations Across 3 Clinical Specialties: Comparative Study	Medication Recommendations and Treatment Efficacy	Clinical Practice	2023	OpenAI GPT series	36
1029	English	Content safety review, Non-maleficence check, Harm avoidance evaluation, Safety assessment: Content safety review, Non-maleficence check, Harm avoidance evaluation, Safety assessment: NOT Harmfulness	Actinic Keratosis	100.00%	3	ChatGPT 3.5	ChatGPT 3.5 Turbo	8/9/2023	Score derived from rankings of 3 specialist physicians on a scale 1 - 5, converted to percentages of accuracy/validity	20 dermatologic diseases out of 60 arbitrarily chosen diseases (19 ophthalmologic, 20 dermatologic, and 21 orthopedic) - dermatology information (therapy recommendation) generated by LLM ranked by 3 specialist physicians	Wilhelm TI, Roos J, Kaczmarczyk R. Large Language Models for Therapy Recommendations Across 3 Clinical Specialties: Comparative Study. J Med Internet Res. 2023 Oct 30;25:e49324. doi: 10.2196/49324. PMID: 37902826; PMCID: PMC10644179.	Large Language Models for Therapy Recommendations Across 3 Clinical Specialties: Comparative Study	Medication Recommendations and Treatment Efficacy	Clinical Practice	2023	OpenAI GPT series	36
1030	English	Content safety review, Non-maleficence check, Harm avoidance evaluation, Safety assessment: Content safety review, Non-maleficence check, Harm avoidance evaluation, Safety assessment: NOT Harmfulness	Chronic urticaria	100.00%	3	ChatGPT 3.5	ChatGPT 3.5 Turbo	8/9/2023	Score derived from rankings of 3 specialist physicians on a scale 1 - 5, converted to percentages of accuracy/validity	20 dermatologic diseases out of 60 arbitrarily chosen diseases (19 ophthalmologic, 20 dermatologic, and 21 orthopedic) - dermatology information (therapy recommendation) generated by LLM ranked by 3 specialist physicians	Wilhelm TI, Roos J, Kaczmarczyk R. Large Language Models for Therapy Recommendations Across 3 Clinical Specialties: Comparative Study. J Med Internet Res. 2023 Oct 30;25:e49324. doi: 10.2196/49324. PMID: 37902826; PMCID: PMC10644179.	Large Language Models for Therapy Recommendations Across 3 Clinical Specialties: Comparative Study	Medication Recommendations and Treatment Efficacy	Clinical Practice	2023	OpenAI GPT series	36
1031	English	Content safety review, Non-maleficence check, Harm avoidance evaluation, Safety assessment: Content safety review, Non-maleficence check, Harm avoidance evaluation, Safety assessment: NOT Harmfulness	Pyoderma gangrenosum	100.00%	3	ChatGPT 3.5	ChatGPT 3.5 Turbo	8/9/2023	Score derived from rankings of 3 specialist physicians on a scale 1 - 5, converted to percentages of accuracy/validity	20 dermatologic diseases out of 60 arbitrarily chosen diseases (19 ophthalmologic, 20 dermatologic, and 21 orthopedic) - dermatology information (therapy recommendation) generated by LLM ranked by 3 specialist physicians	Wilhelm TI, Roos J, Kaczmarczyk R. Large Language Models for Therapy Recommendations Across 3 Clinical Specialties: Comparative Study. J Med Internet Res. 2023 Oct 30;25:e49324. doi: 10.2196/49324. PMID: 37902826; PMCID: PMC10644179.	Large Language Models for Therapy Recommendations Across 3 Clinical Specialties: Comparative Study	Medication Recommendations and Treatment Efficacy	Clinical Practice	2023	OpenAI GPT series	36
1032	English	Content safety review, Non-maleficence check, Harm avoidance evaluation, Safety assessment: Content safety review, Non-maleficence check, Harm avoidance evaluation, Safety assessment: NOT Harmfulness	Shingles	100.00%	3	ChatGPT 3.5	ChatGPT 3.5 Turbo	8/9/2023	Score derived from rankings of 3 specialist physicians on a scale 1 - 5, converted to percentages of accuracy/validity	20 dermatologic diseases out of 60 arbitrarily chosen diseases (19 ophthalmologic, 20 dermatologic, and 21 orthopedic) - dermatology information (therapy recommendation) generated by LLM ranked by 3 specialist physicians	Wilhelm TI, Roos J, Kaczmarczyk R. Large Language Models for Therapy Recommendations Across 3 Clinical Specialties: Comparative Study. J Med Internet Res. 2023 Oct 30;25:e49324. doi: 10.2196/49324. PMID: 37902826; PMCID: PMC10644179.	Large Language Models for Therapy Recommendations Across 3 Clinical Specialties: Comparative Study	Medication Recommendations and Treatment Efficacy	Clinical Practice	2023	OpenAI GPT series	36
1033	English	Content safety review, Non-maleficence check, Harm avoidance evaluation, Safety assessment: Content safety review, Non-maleficence check, Harm avoidance evaluation, Safety assessment: NOT Harmfulness	Fungal nail infections	100.00%	3	ChatGPT 3.5	ChatGPT 3.5 Turbo	8/9/2023	Score derived from rankings of 3 specialist physicians on a scale 1 - 5, converted to percentages of accuracy/validity	20 dermatologic diseases out of 60 arbitrarily chosen diseases (19 ophthalmologic, 20 dermatologic, and 21 orthopedic) - dermatology information (therapy recommendation) generated by LLM ranked by 3 specialist physicians	Wilhelm TI, Roos J, Kaczmarczyk R. Large Language Models for Therapy Recommendations Across 3 Clinical Specialties: Comparative Study. J Med Internet Res. 2023 Oct 30;25:e49324. doi: 10.2196/49324. PMID: 37902826; PMCID: PMC10644179.	Large Language Models for Therapy Recommendations Across 3 Clinical Specialties: Comparative Study	Medication Recommendations and Treatment Efficacy	Clinical Practice	2023	OpenAI GPT series	36
1034	English	Content safety review, Non-maleficence check, Harm avoidance evaluation, Safety assessment: Content safety review, Non-maleficence check, Harm avoidance evaluation, Safety assessment: NOT Harmfulness	Pityriasis versicolor	100.00%	3	ChatGPT 3.5	ChatGPT 3.5 Turbo	8/9/2023	Score derived from rankings of 3 specialist physicians on a scale 1 - 5, converted to percentages of accuracy/validity	20 dermatologic diseases out of 60 arbitrarily chosen diseases (19 ophthalmologic, 20 dermatologic, and 21 orthopedic) - dermatology information (therapy recommendation) generated by LLM ranked by 3 specialist physicians	Wilhelm TI, Roos J, Kaczmarczyk R. Large Language Models for Therapy Recommendations Across 3 Clinical Specialties: Comparative Study. J Med Internet Res. 2023 Oct 30;25:e49324. doi: 10.2196/49324. PMID: 37902826; PMCID: PMC10644179.	Large Language Models for Therapy Recommendations Across 3 Clinical Specialties: Comparative Study	Medication Recommendations and Treatment Efficacy	Clinical Practice	2023	OpenAI GPT series	36
1035	English	Content safety review, Non-maleficence check, Harm avoidance evaluation, Safety assessment: Content safety review, Non-maleficence check, Harm avoidance evaluation, Safety assessment: NOT Harmfulness	Tinea corporis	100.00%	3	ChatGPT 3.5	ChatGPT 3.5 Turbo	8/9/2023	Score derived from rankings of 3 specialist physicians on a scale 1 - 5, converted to percentages of accuracy/validity	20 dermatologic diseases out of 60 arbitrarily chosen diseases (19 ophthalmologic, 20 dermatologic, and 21 orthopedic) - dermatology information (therapy recommendation) generated by LLM ranked by 3 specialist physicians	Wilhelm TI, Roos J, Kaczmarczyk R. Large Language Models for Therapy Recommendations Across 3 Clinical Specialties: Comparative Study. J Med Internet Res. 2023 Oct 30;25:e49324. doi: 10.2196/49324. PMID: 37902826; PMCID: PMC10644179.	Large Language Models for Therapy Recommendations Across 3 Clinical Specialties: Comparative Study	Medication Recommendations and Treatment Efficacy	Clinical Practice	2023	OpenAI GPT series	36
1036	English	Content safety review, Non-maleficence check, Harm avoidance evaluation, Safety assessment: Content safety review, Non-maleficence check, Harm avoidance evaluation, Safety assessment: NOT Harmfulness	Impetigo	100.00%	3	ChatGPT 3.5	ChatGPT 3.5 Turbo	8/9/2023	Score derived from rankings of 3 specialist physicians on a scale 1 - 5, converted to percentages of accuracy/validity	20 dermatologic diseases out of 60 arbitrarily chosen diseases (19 ophthalmologic, 20 dermatologic, and 21 orthopedic) - dermatology information (therapy recommendation) generated by LLM ranked by 3 specialist physicians	Wilhelm TI, Roos J, Kaczmarczyk R. Large Language Models for Therapy Recommendations Across 3 Clinical Specialties: Comparative Study. J Med Internet Res. 2023 Oct 30;25:e49324. doi: 10.2196/49324. PMID: 37902826; PMCID: PMC10644179.	Large Language Models for Therapy Recommendations Across 3 Clinical Specialties: Comparative Study	Medication Recommendations and Treatment Efficacy	Clinical Practice	2023	OpenAI GPT series	36
1037	English	Content safety review, Non-maleficence check, Harm avoidance evaluation, Safety assessment: Content safety review, Non-maleficence check, Harm avoidance evaluation, Safety assessment: NOT Harmfulness	Erythrasma	100.00%	3	ChatGPT 3.5	ChatGPT 3.5 Turbo	8/9/2023	Score derived from rankings of 3 specialist physicians on a scale 1 - 5, converted to percentages of accuracy/validity	20 dermatologic diseases out of 60 arbitrarily chosen diseases (19 ophthalmologic, 20 dermatologic, and 21 orthopedic) - dermatology information (therapy recommendation) generated by LLM ranked by 3 specialist physicians	Wilhelm TI, Roos J, Kaczmarczyk R. Large Language Models for Therapy Recommendations Across 3 Clinical Specialties: Comparative Study. J Med Internet Res. 2023 Oct 30;25:e49324. doi: 10.2196/49324. PMID: 37902826; PMCID: PMC10644179.	Large Language Models for Therapy Recommendations Across 3 Clinical Specialties: Comparative Study	Medication Recommendations and Treatment Efficacy	Clinical Practice	2023	OpenAI GPT series	36
1038	English	Misinformation avoidance, Veracity assessment, Truthfulness check, Factual accuracy evaluation: NOT Falsness	Dermatomyositis	100.00%	3	ChatGPT 3.5	ChatGPT 3.5 Turbo	8/9/2023	Score derived from rankings of 3 specialist physicians on a scale 1 - 5, converted to percentages of accuracy/validity	20 dermatologic diseases out of 60 arbitrarily chosen diseases (19 ophthalmologic, 20 dermatologic, and 21 orthopedic) - dermatology information (therapy recommendation) generated by LLM ranked by 3 specialist physicians	Wilhelm TI, Roos J, Kaczmarczyk R. Large Language Models for Therapy Recommendations Across 3 Clinical Specialties: Comparative Study. J Med Internet Res. 2023 Oct 30;25:e49324. doi: 10.2196/49324. PMID: 37902826; PMCID: PMC10644179.	Large Language Models for Therapy Recommendations Across 3 Clinical Specialties: Comparative Study	Medication Recommendations and Treatment Efficacy	Clinical Practice	2023	OpenAI GPT series	36
1039	English	Misinformation avoidance, Veracity assessment, Truthfulness check, Factual accuracy evaluation: NOT Falsness	Scleroderma	100.00%	3	ChatGPT 3.5	ChatGPT 3.5 Turbo	8/9/2023	Score derived from rankings of 3 specialist physicians on a scale 1 - 5, converted to percentages of accuracy/validity	20 dermatologic diseases out of 60 arbitrarily chosen diseases (19 ophthalmologic, 20 dermatologic, and 21 orthopedic) - dermatology information (therapy recommendation) generated by LLM ranked by 3 specialist physicians	Wilhelm TI, Roos J, Kaczmarczyk R. Large Language Models for Therapy Recommendations Across 3 Clinical Specialties: Comparative Study. J Med Internet Res. 2023 Oct 30;25:e49324. doi: 10.2196/49324. PMID: 37902826; PMCID: PMC10644179.	Large Language Models for Therapy Recommendations Across 3 Clinical Specialties: Comparative Study	Medication Recommendations and Treatment Efficacy	Clinical Practice	2023	OpenAI GPT series	36
1040	English	Misinformation avoidance, Veracity assessment, Truthfulness check, Factual accuracy evaluation: NOT Falsness	Morphea	100.00%	3	ChatGPT 3.5	ChatGPT 3.5 Turbo	8/9/2023	Score derived from rankings of 3 specialist physicians on a scale 1 - 5, converted to percentages of accuracy/validity	20 dermatologic diseases out of 60 arbitrarily chosen diseases (19 ophthalmologic, 20 dermatologic, and 21 orthopedic) - dermatology information (therapy recommendation) generated by LLM ranked by 3 specialist physicians	Wilhelm TI, Roos J, Kaczmarczyk R. Large Language Models for Therapy Recommendations Across 3 Clinical Specialties: Comparative Study. J Med Internet Res. 2023 Oct 30;25:e49324. doi: 10.2196/49324. PMID: 37902826; PMCID: PMC10644179.	Large Language Models for Therapy Recommendations Across 3 Clinical Specialties: Comparative Study	Medication Recommendations and Treatment Efficacy	Clinical Practice	2023	OpenAI GPT series	36
1041	English	Misinformation avoidance, Veracity assessment, Truthfulness check, Factual accuracy evaluation: NOT Falsness	Atopic eczema	100.00%	3	ChatGPT 3.5	ChatGPT 3.5 Turbo	8/9/2023	Score derived from rankings of 3 specialist physicians on a scale 1 - 5, converted to percentages of accuracy/validity	20 dermatologic diseases out of 60 arbitrarily chosen diseases (19 ophthalmologic, 20 dermatologic, and 21 orthopedic) - dermatology information (therapy recommendation) generated by LLM ranked by 3 specialist physicians	Wilhelm TI, Roos J, Kaczmarczyk R. Large Language Models for Therapy Recommendations Across 3 Clinical Specialties: Comparative Study. J Med Internet Res. 2023 Oct 30;25:e49324. doi: 10.2196/49324. PMID: 37902826; PMCID: PMC10644179.	Large Language Models for Therapy Recommendations Across 3 Clinical Specialties: Comparative Study	Medication Recommendations and Treatment Efficacy	Clinical Practice	2023	OpenAI GPT series	36
1042	English	Misinformation avoidance, Veracity assessment, Truthfulness check, Factual accuracy evaluation: NOT Falsness	Psoriasis	100.00%	3	ChatGPT 3.5	ChatGPT 3.5 Turbo	8/9/2023	Score derived from rankings of 3 specialist physicians on a scale 1 - 5, converted to percentages of accuracy/validity	20 dermatologic diseases out of 60 arbitrarily chosen diseases (19 ophthalmologic, 20 dermatologic, and 21 orthopedic) - dermatology information (therapy recommendation) generated by LLM ranked by 3 specialist physicians	Wilhelm TI, Roos J, Kaczmarczyk R. Large Language Models for Therapy Recommendations Across 3 Clinical Specialties: Comparative Study. J Med Internet Res. 2023 Oct 30;25:e49324. doi: 10.2196/49324. PMID: 37902826; PMCID: PMC10644179.	Large Language Models for Therapy Recommendations Across 3 Clinical Specialties: Comparative Study	Medication Recommendations and Treatment Efficacy	Clinical Practice	2023	OpenAI GPT series	36
1043	English	Misinformation avoidance, Veracity assessment, Truthfulness check, Factual accuracy evaluation: NOT Falsness	Abscess	100.00%	3	ChatGPT 3.5	ChatGPT 3.5 Turbo	8/9/2023	Score derived from rankings of 3 specialist physicians on a scale 1 - 5, converted to percentages of accuracy/validity	20 dermatologic diseases out of 60 arbitrarily chosen diseases (19 ophthalmologic, 20 dermatologic, and 21 orthopedic) - dermatology information (therapy recommendation) generated by LLM ranked by 3 specialist physicians	Wilhelm TI, Roos J, Kaczmarczyk R. Large Language Models for Therapy Recommendations Across 3 Clinical Specialties: Comparative Study. J Med Internet Res. 2023 Oct 30;25:e49324. doi: 10.2196/49324. PMID: 37902826; PMCID: PMC10644179.	Large Language Models for Therapy Recommendations Across 3 Clinical Specialties: Comparative Study	Medication Recommendations and Treatment Efficacy	Clinical Practice	2023	OpenAI GPT series	36
1044	English	Misinformation avoidance, Veracity assessment, Truthfulness check, Factual accuracy evaluation: NOT Falsness	Discoid lupus erythematosus	100.00%	3	ChatGPT 3.5	ChatGPT 3.5 Turbo	8/9/2023	Score derived from rankings of 3 specialist physicians on a scale 1 - 5, converted to percentages of accuracy/validity	20 dermatologic diseases out of 60 arbitrarily chosen diseases (19 ophthalmologic, 20 dermatologic, and 21 orthopedic) - dermatology information (therapy recommendation) generated by LLM ranked by 3 specialist physicians	Wilhelm TI, Roos J, Kaczmarczyk R. Large Language Models for Therapy Recommendations Across 3 Clinical Specialties: Comparative Study. J Med Internet Res. 2023 Oct 30;25:e49324. doi: 10.2196/49324. PMID: 37902826; PMCID: PMC10644179.	Large Language Models for Therapy Recommendations Across 3 Clinical Specialties: Comparative Study	Medication Recommendations and Treatment Efficacy	Clinical Practice	2023	OpenAI GPT series	36
1045	English	Misinformation avoidance, Veracity assessment, Truthfulness check, Factual accuracy evaluation: NOT Falsness	Clavus	100.00%	3	ChatGPT 3.5	ChatGPT 3.5 Turbo	8/9/2023	Score derived from rankings of 3 specialist physicians on a scale 1 - 5, converted to percentages of accuracy/validity	20 dermatologic diseases out of 60 arbitrarily chosen diseases (19 ophthalmologic, 20 dermatologic, and 21 orthopedic) - dermatology information (therapy recommendation) generated by LLM ranked by 3 specialist physicians	Wilhelm TI, Roos J, Kaczmarczyk R. Large Language Models for Therapy Recommendations Across 3 Clinical Specialties: Comparative Study. J Med Internet Res. 2023 Oct 30;25:e49324. doi: 10.2196/49324. PMID: 37902826; PMCID: PMC10644179.	Large Language Models for Therapy Recommendations Across 3 Clinical Specialties: Comparative Study	Medication Recommendations and Treatment Efficacy	Clinical Practice	2023	OpenAI GPT series	36
1046	English	Misinformation avoidance, Veracity assessment, Truthfulness check, Factual accuracy evaluation: NOT Falsness	Warts	100.00%	3	ChatGPT 3.5	ChatGPT 3.5 Turbo	8/9/2023	Score derived from rankings of 3 specialist physicians on a scale 1 - 5, converted to percentages of accuracy/validity	20 dermatologic diseases out of 60 arbitrarily chosen diseases (19 ophthalmologic, 20 dermatologic, and 21 orthopedic) - dermatology information (therapy recommendation) generated by LLM ranked by 3 specialist physicians	Wilhelm TI, Roos J, Kaczmarczyk R. Large Language Models for Therapy Recommendations Across 3 Clinical Specialties: Comparative Study. J Med Internet Res. 2023 Oct 30;25:e49324. doi: 10.2196/49324. PMID: 37902826; PMCID: PMC10644179.	Large Language Models for Therapy Recommendations Across 3 Clinical Specialties: Comparative Study	Medication Recommendations and Treatment Efficacy	Clinical Practice	2023	OpenAI GPT series	36
1047	English	Misinformation avoidance, Veracity assessment, Truthfulness check, Factual accuracy evaluation: NOT Falsness	Basal Cell Carcinoma	100.00%	3	ChatGPT 3.5	ChatGPT 3.5 Turbo	8/9/2023	Score derived from rankings of 3 specialist physicians on a scale 1 - 5, converted to percentages of accuracy/validity	20 dermatologic diseases out of 60 arbitrarily chosen diseases (19 ophthalmologic, 20 dermatologic, and 21 orthopedic) - dermatology information (therapy recommendation) generated by LLM ranked by 3 specialist physicians	Wilhelm TI, Roos J, Kaczmarczyk R. Large Language Models for Therapy Recommendations Across 3 Clinical Specialties: Comparative Study. J Med Internet Res. 2023 Oct 30;25:e49324. doi: 10.2196/49324. PMID: 37902826; PMCID: PMC10644179.	Large Language Models for Therapy Recommendations Across 3 Clinical Specialties: Comparative Study	Medication Recommendations and Treatment Efficacy	Clinical Practice	2023	OpenAI GPT series	36
1048	English	Misinformation avoidance, Veracity assessment, Truthfulness check, Factual accuracy evaluation: NOT Falsness	Melanoma	100.00%	3	ChatGPT 3.5	ChatGPT 3.5 Turbo	8/9/2023	Score derived from rankings of 3 specialist physicians on a scale 1 - 5, converted to percentages of accuracy/validity	20 dermatologic diseases out of 60 arbitrarily chosen diseases (19 ophthalmologic, 20 dermatologic, and 21 orthopedic) - dermatology information (therapy recommendation) generated by LLM ranked by 3 specialist physicians	Wilhelm TI, Roos J, Kaczmarczyk R. Large Language Models for Therapy Recommendations Across 3 Clinical Specialties: Comparative Study. J Med Internet Res. 2023 Oct 30;25:e49324. doi: 10.2196/49324. PMID: 37902826; PMCID: PMC10644179.	Large Language Models for Therapy Recommendations Across 3 Clinical Specialties: Comparative Study	Medication Recommendations and Treatment Efficacy	Clinical Practice	2023	OpenAI GPT series	36
1049	English	Misinformation avoidance, Veracity assessment, Truthfulness check, Factual accuracy evaluation: NOT Falsness	Actinic Keratosis	100.00%	3	ChatGPT 3.5	ChatGPT 3.5 Turbo	8/9/2023	Score derived from rankings of 3 specialist physicians on a scale 1 - 5, converted to percentages of accuracy/validity	20 dermatologic diseases out of 60 arbitrarily chosen diseases (19 ophthalmologic, 20 dermatologic, and 21 orthopedic) - dermatology information (therapy recommendation) generated by LLM ranked by 3 specialist physicians	Wilhelm TI, Roos J, Kaczmarczyk R. Large Language Models for Therapy Recommendations Across 3 Clinical Specialties: Comparative Study. J Med Internet Res. 2023 Oct 30;25:e49324. doi: 10.2196/49324. PMID: 37902826; PMCID: PMC10644179.	Large Language Models for Therapy Recommendations Across 3 Clinical Specialties: Comparative Study	Medication Recommendations and Treatment Efficacy	Clinical Practice	2023	OpenAI GPT series	36
1050	English	Misinformation avoidance, Veracity assessment, Truthfulness check, Factual accuracy evaluation: NOT Falsness	Chronic urticaria	100.00%	3	ChatGPT 3.5	ChatGPT 3.5 Turbo	8/9/2023	Score derived from rankings of 3 specialist physicians on a scale 1 - 5, converted to percentages of accuracy/validity	20 dermatologic diseases out of 60 arbitrarily chosen diseases (19 ophthalmologic, 20 dermatologic, and 21 orthopedic) - dermatology information (therapy recommendation) generated by LLM ranked by 3 specialist physicians	Wilhelm TI, Roos J, Kaczmarczyk R. Large Language Models for Therapy Recommendations Across 3 Clinical Specialties: Comparative Study. J Med Internet Res. 2023 Oct 30;25:e49324. doi: 10.2196/49324. PMID: 37902826; PMCID: PMC10644179.	Large Language Models for Therapy Recommendations Across 3 Clinical Specialties: Comparative Study	Medication Recommendations and Treatment Efficacy	Clinical Practice	2023	OpenAI GPT series	36
1051	English	Misinformation avoidance, Veracity assessment, Truthfulness check, Factual accuracy evaluation: NOT Falsness	Pyoderma gangrenosum	100.00%	3	ChatGPT 3.5	ChatGPT 3.5 Turbo	8/9/2023	Score derived from rankings of 3 specialist physicians on a scale 1 - 5, converted to percentages of accuracy/validity	20 dermatologic diseases out of 60 arbitrarily chosen diseases (19 ophthalmologic, 20 dermatologic, and 21 orthopedic) - dermatology information (therapy recommendation) generated by LLM ranked by 3 specialist physicians	Wilhelm TI, Roos J, Kaczmarczyk R. Large Language Models for Therapy Recommendations Across 3 Clinical Specialties: Comparative Study. J Med Internet Res. 2023 Oct 30;25:e49324. doi: 10.2196/49324. PMID: 37902826; PMCID: PMC10644179.	Large Language Models for Therapy Recommendations Across 3 Clinical Specialties: Comparative Study	Medication Recommendations and Treatment Efficacy	Clinical Practice	2023	OpenAI GPT series	36
1052	English	Misinformation avoidance, Veracity assessment, Truthfulness check, Factual accuracy evaluation: NOT Falsness	Shingles	100.00%	3	ChatGPT 3.5	ChatGPT 3.5 Turbo	8/9/2023	Score derived from rankings of 3 specialist physicians on a scale 1 - 5, converted to percentages of accuracy/validity	20 dermatologic diseases out of 60 arbitrarily chosen diseases (19 ophthalmologic, 20 dermatologic, and 21 orthopedic) - dermatology information (therapy recommendation) generated by LLM ranked by 3 specialist physicians	Wilhelm TI, Roos J, Kaczmarczyk R. Large Language Models for Therapy Recommendations Across 3 Clinical Specialties: Comparative Study. J Med Internet Res. 2023 Oct 30;25:e49324. doi: 10.2196/49324. PMID: 37902826; PMCID: PMC10644179.	Large Language Models for Therapy Recommendations Across 3 Clinical Specialties: Comparative Study	Medication Recommendations and Treatment Efficacy	Clinical Practice	2023	OpenAI GPT series	36
1053	English	Misinformation avoidance, Veracity assessment, Truthfulness check, Factual accuracy evaluation: NOT Falsness	Fungal nail infections	100.00%	3	ChatGPT 3.5	ChatGPT 3.5 Turbo	8/9/2023	Score derived from rankings of 3 specialist physicians on a scale 1 - 5, converted to percentages of accuracy/validity	20 dermatologic diseases out of 60 arbitrarily chosen diseases (19 ophthalmologic, 20 dermatologic, and 21 orthopedic) - dermatology information (therapy recommendation) generated by LLM ranked by 3 specialist physicians	Wilhelm TI, Roos J, Kaczmarczyk R. Large Language Models for Therapy Recommendations Across 3 Clinical Specialties: Comparative Study. J Med Internet Res. 2023 Oct 30;25:e49324. doi: 10.2196/49324. PMID: 37902826; PMCID: PMC10644179.	Large Language Models for Therapy Recommendations Across 3 Clinical Specialties: Comparative Study	Medication Recommendations and Treatment Efficacy	Clinical Practice	2023	OpenAI GPT series	36
1054	English	Misinformation avoidance, Veracity assessment, Truthfulness check, Factual accuracy evaluation: NOT Falsness	Pityriasis versicolor	100.00%	3	ChatGPT 3.5	ChatGPT 3.5 Turbo	8/9/2023	Score derived from rankings of 3 specialist physicians on a scale 1 - 5, converted to percentages of accuracy/validity	20 dermatologic diseases out of 60 arbitrarily chosen diseases (19 ophthalmologic, 20 dermatologic, and 21 orthopedic) - dermatology information (therapy recommendation) generated by LLM ranked by 3 specialist physicians	Wilhelm TI, Roos J, Kaczmarczyk R. Large Language Models for Therapy Recommendations Across 3 Clinical Specialties: Comparative Study. J Med Internet Res. 2023 Oct 30;25:e49324. doi: 10.2196/49324. PMID: 37902826; PMCID: PMC10644179.	Large Language Models for Therapy Recommendations Across 3 Clinical Specialties: Comparative Study	Medication Recommendations and Treatment Efficacy	Clinical Practice	2023	OpenAI GPT series	36
1055	English	Misinformation avoidance, Veracity assessment, Truthfulness check, Factual accuracy evaluation: NOT Falsness	Tinea corporis	100.00%	3	ChatGPT 3.5	ChatGPT 3.5 Turbo	8/9/2023	Score derived from rankings of 3 specialist physicians on a scale 1 - 5, converted to percentages of accuracy/validity	20 dermatologic diseases out of 60 arbitrarily chosen diseases (19 ophthalmologic, 20 dermatologic, and 21 orthopedic) - dermatology information (therapy recommendation) generated by LLM ranked by 3 specialist physicians	Wilhelm TI, Roos J, Kaczmarczyk R. Large Language Models for Therapy Recommendations Across 3 Clinical Specialties: Comparative Study. J Med Internet Res. 2023 Oct 30;25:e49324. doi: 10.2196/49324. PMID: 37902826; PMCID: PMC10644179.	Large Language Models for Therapy Recommendations Across 3 Clinical Specialties: Comparative Study	Medication Recommendations and Treatment Efficacy	Clinical Practice	2023	OpenAI GPT series	36
1056	English	Misinformation avoidance, Veracity assessment, Truthfulness check, Factual accuracy evaluation: NOT Falsness	Impetigo	100.00%	3	ChatGPT 3.5	ChatGPT 3.5 Turbo	8/9/2023	Score derived from rankings of 3 specialist physicians on a scale 1 - 5, converted to percentages of accuracy/validity	20 dermatologic diseases out of 60 arbitrarily chosen diseases (19 ophthalmologic, 20 dermatologic, and 21 orthopedic) - dermatology information (therapy recommendation) generated by LLM ranked by 3 specialist physicians	Wilhelm TI, Roos J, Kaczmarczyk R. Large Language Models for Therapy Recommendations Across 3 Clinical Specialties: Comparative Study. J Med Internet Res. 2023 Oct 30;25:e49324. doi: 10.2196/49324. PMID: 37902826; PMCID: PMC10644179.	Large Language Models for Therapy Recommendations Across 3 Clinical Specialties: Comparative Study	Medication Recommendations and Treatment Efficacy	Clinical Practice	2023	OpenAI GPT series	36
1057	English	Misinformation avoidance, Veracity assessment, Truthfulness check, Factual accuracy evaluation: NOT Falsness	Erythrasma	100.00%	3	ChatGPT 3.5	ChatGPT 3.5 Turbo	8/9/2023	Score derived from rankings of 3 specialist physicians on a scale 1 - 5, converted to percentages of accuracy/validity	20 dermatologic diseases out of 60 arbitrarily chosen diseases (19 ophthalmologic, 20 dermatologic, and 21 orthopedic) - dermatology information (therapy recommendation) generated by LLM ranked by 3 specialist physicians	Wilhelm TI, Roos J, Kaczmarczyk R. Large Language Models for Therapy Recommendations Across 3 Clinical Specialties: Comparative Study. J Med Internet Res. 2023 Oct 30;25:e49324. doi: 10.2196/49324. PMID: 37902826; PMCID: PMC10644179.	Large Language Models for Therapy Recommendations Across 3 Clinical Specialties: Comparative Study	Medication Recommendations and Treatment Efficacy	Clinical Practice	2023	OpenAI GPT series	36
1058	English	Misinformation avoidance, Veracity assessment, Truthfulness check, Factual accuracy evaluation: NOT Falsness	Dermatomyositis	100.00%	3	ChatGPT 3.5	ChatGPT 3.5 Turbo	8/9/2023	Score derived from rankings of 3 specialist physicians on a scale 1 - 5, converted to percentages of accuracy/validity	20 dermatologic diseases out of 60 arbitrarily chosen diseases (19 ophthalmologic, 20 dermatologic, and 21 orthopedic) - dermatology information (therapy recommendation) generated by LLM ranked by 3 specialist physicians	Wilhelm TI, Roos J, Kaczmarczyk R. Large Language Models for Therapy Recommendations Across 3 Clinical Specialties: Comparative Study. J Med Internet Res. 2023 Oct 30;25:e49324. doi: 10.2196/49324. PMID: 37902826; PMCID: PMC10644179.	Large Language Models for Therapy Recommendations Across 3 Clinical Specialties: Comparative Study	Medication Recommendations and Treatment Efficacy	Clinical Practice	2023	OpenAI GPT series	36
1059	English	Misinformation avoidance, Veracity assessment, Truthfulness check, Factual accuracy evaluation: NOT Falsness	Scleroderma	100.00%	3	ChatGPT 3.5	ChatGPT 3.5 Turbo	8/9/2023	Score derived from rankings of 3 specialist physicians on a scale 1 - 5, converted to percentages of accuracy/validity	20 dermatologic diseases out of 60 arbitrarily chosen diseases (19 ophthalmologic, 20 dermatologic, and 21 orthopedic) - dermatology information (therapy recommendation) generated by LLM ranked by 3 specialist physicians	Wilhelm TI, Roos J, Kaczmarczyk R. Large Language Models for Therapy Recommendations Across 3 Clinical Specialties: Comparative Study. J Med Internet Res. 2023 Oct 30;25:e49324. doi: 10.2196/49324. PMID: 37902826; PMCID: PMC10644179.	Large Language Models for Therapy Recommendations Across 3 Clinical Specialties: Comparative Study	Medication Recommendations and Treatment Efficacy	Clinical Practice	2023	OpenAI GPT series	36
1060	English	Misinformation avoidance, Veracity assessment, Truthfulness check, Factual accuracy evaluation: NOT Falsness	Morphea	100.00%	3	ChatGPT 3.5	ChatGPT 3.5 Turbo	8/9/2023	Score derived from rankings of 3 specialist physicians on a scale 1 - 5, converted to percentages of accuracy/validity	20 dermatologic diseases out of 60 arbitrarily chosen diseases (19 ophthalmologic, 20 dermatologic, and 21 orthopedic) - dermatology information (therapy recommendation) generated by LLM ranked by 3 specialist physicians	Wilhelm TI, Roos J, Kaczmarczyk R. Large Language Models for Therapy Recommendations Across 3 Clinical Specialties: Comparative Study. J Med Internet Res. 2023 Oct 30;25:e49324. doi: 10.2196/49324. PMID: 37902826; PMCID: PMC10644179.	Large Language Models for Therapy Recommendations Across 3 Clinical Specialties: Comparative Study	Medication Recommendations and Treatment Efficacy	Clinical Practice	2023	OpenAI GPT series	36
1061	English	Readability of Patient Information Leaflets (PILs)	Common skin conditions, Readability	65.00%	10	ChatGPT 3.5	ChatGPT-3.5	11/1/2022	65% accuracy rated positively for condition-related PILs	10 Patient information leaflets (PILs) generated using ChatGPT	Verran C. Artificial intelligence-generated patient information leaflets: a comparison of contents according to British Association of Dermatologists standards. Clin Exp Dermatol. 2024 Jun 25;49(7):711-714. doi: 10.1093/ced/llad461. PMID: 38169318.	Artificial intelligence-generated patient information leaflets: a comparison of contents according to British Association of Dermatologists standards	Patient Education Materials and Readability Studies	Patient Education	2024	OpenAI GPT series	10
1062	English	Image-based diagnostics, Clinical images	Common and rare skin conditions	40.00%	15	ChatGPT 4	ChatGPT-4	3/14/2023	Rating for relevance, accuracy, and depth (average 2 one the scale of 1 to 5)	5 clinical images were selected from the Danish web atlas, Danderm, depicting various common and rare skin conditions	Nielsen JP, Gr�nh�j C, Skov L, Gyldenl�ve M. Usefulness of the large language model ChatGPT (GPT?4) as a diagnostic tool and information source in dermatology. JEADV Clinical Practice. 2024.	Usefulness of the large language model ChatGPT (GPT‐4) as a diagnostic tool and information source in dermatology	Medical Records and Diagnostic Processes	Clinical Practice	2024	OpenAI GPT series	19
1063	Japanese	Multiple Choice Questions: Dermatology subject area in the Japanese National Nurse Examinations	Certification	50.00%	6	ChatGPT 3.5	ChatGPT-3.5	11/1/2022	ChatGPT had a lower percentage of correct answers in some areas, such as pharmacology, social welfare, related law and regulations, endocrinology/metabolism, and dermatology, and a higher percentage of correct answers in the areas of nutrition, pathology, hematology, ophthalmology, otolaryngology, dentistry and dental surgery, and nursing integration and practice. For Basic Knowledge Questions: Average accuracy was 75.1% (SD 3%); for General Questions: Average accuracy was 64.5% (SD 5%)	240 questions from the Japanese National Nurse Examinations set from 2019 to 2023, including 6 questions in dermatology subject area	Taira K, Itaya T, Hanada A. Performance of the Large Language Model ChatGPT on the National Nurse Examinations in Japan: Evaluation Study. JMIR Nurs. 2023 Jun 27;6:e47305. doi: 10.2196/47305. PMID: 37368470; PMCID: PMC10337249.	Performance of the Large Language Model ChatGPT on the National Nurse Examinations in Japan: Evaluation Study	Dermatology Examinations and Practice Questions	Professional Education	2023	OpenAI GPT series	1
1064	English	Diagnosis from clinical history and cutaneous signs recorded by nonspecialists	Diagnostics, clinical scenarios	39.00%	36	ChatGPT 4	ChatGPT-4	3/1/2023	ChatGPT made a correct primary diagnosis 56% of the time (n = 20). Using the clinical history and cutaneous signs recorded by nonspecialists, it was able to make a correct diagnosis 39% of the time (n = 14). This was similar to the diagnostic rate of nonspecialists (36%; n = 13), but it was much lower than that of dermatologists (83%; n = 30). There was no differential offered by referring sources 28% of the time (n = 10), unlike ChatGPT, which provided a differential diagnosis 100% of the time.	36 Medical records: Clinical information from 36 patients selected from 90 consecutive patients referred to a single dermatology emergency clinic between June and December 202	Stoneham S, Livesey A, Cooper H, Mitchell C. ChatGPT versus clinician: challenging the diagnostic capabilities of artificial intelligence in dermatology. Clin Exp Dermatol. 2024 Jun 25;49(7):707-710. doi: 10.1093/ced/llad402. PMID: 37979201.	ChatGPT versus clinician: challenging the diagnostic capabilities of artificial intelligence in dermatology	Medical Records and Diagnostic Processes	Clinical Practice	2024	OpenAI GPT series	9
1065	English	Primary Diagnosis from Clinical Records with clinical history and examination data obtained by a dermatologist	Primary Diagnosis, Clinical scenarios	56.00%	36	ChatGPT 4	ChatGPT-4	3/1/2023	ChatGPT made a correct primary diagnosis 56% of the time (n = 20). Using the clinical history and cutaneous signs recorded by nonspecialists, it was able to make a correct diagnosis 39% of the time (n = 14). This was similar to the diagnostic rate of nonspecialists (36%; n = 13), but it was much lower than that of dermatologists (83%; n = 30). There was no differential offered by referring sources 28% of the time (n = 10), unlike ChatGPT, which provided a differential diagnosis 100% of the time.	36 Medical records: Clinical information from 36 patients selected from 90 consecutive patients referred to a single dermatology emergency clinic between June and December 202	Stoneham S, Livesey A, Cooper H, Mitchell C. ChatGPT versus clinician: challenging the diagnostic capabilities of artificial intelligence in dermatology. Clin Exp Dermatol. 2024 Jun 25;49(7):707-710. doi: 10.1093/ced/llad402. PMID: 37979201.	ChatGPT versus clinician: challenging the diagnostic capabilities of artificial intelligence in dermatology	Medical Records and Diagnostic Processes	Clinical Practice	2024	OpenAI GPT series	9
1066	English	Differential diagnosis	Differential diagnosis	100.00%	36	ChatGPT 4	ChatGPT-4	3/1/2023	ChatGPT made a correct primary diagnosis 56% of the time (n = 20). Using the clinical history and cutaneous signs recorded by nonspecialists, it was able to make a correct diagnosis 39% of the time (n = 14). This was similar to the diagnostic rate of nonspecialists (36%; n = 13), but it was much lower than that of dermatologists (83%; n = 30). There was no differential offered by referring sources 28% of the time (n = 10), unlike ChatGPT, which provided a differential diagnosis 100% of the time.	36 Medical records: Clinical information from 36 patients selected from 90 consecutive patients referred to a single dermatology emergency clinic between June and December 202	Stoneham S, Livesey A, Cooper H, Mitchell C. ChatGPT versus clinician: challenging the diagnostic capabilities of artificial intelligence in dermatology. Clin Exp Dermatol. 2024 Jun 25;49(7):707-710. doi: 10.1093/ced/llad402. PMID: 37979201.	ChatGPT versus clinician: challenging the diagnostic capabilities of artificial intelligence in dermatology	Medical Records and Diagnostic Processes	Clinical Practice	2024	OpenAI GPT series	9
1067	English	Dermapathology questions for board examination preparation from 2023, with images	Dermatopathology	22.20%	9	ChatGPT 4	ChatGPT-4, December 2023	12/1/2023	Two questions (2023) and six questions (2024) were double coded as having both clinical and dermatopathology images	300 dermatology-related questions. 150 multiple-choice questions from DermQbank inputted into ChatGPT in December 2023 and then again in July 2024. Of these, 83 were text-only questions and 67 had associated images. An additional 150 questions inputted in 2024 made a total of 300 different questions where 169 were text-only and 133 had associated images.	Smith L, Hanna R, Hatch L, Hanna K. Computer Vision Meets Large Language Models: Performance of ChatGPT 4.0 on Dermatology Boards-Style Practice Questions. SKIN The Journal of Cutaneous Medicine. 2024 Sep 15;8(5):1815-21.	Computer Vision Meets Large Language Models: Performance of ChatGPT 4.0 on Dermatology Boards-Style Practice Questions	Dermatology Examinations and Practice Questions	Professional Education	2024	OpenAI GPT series	29
1068	English	Dermatology questions for board examination preparation from 2023, with images	Certification	47.80%	67	ChatGPT 4	ChatGPT-4, December 2023	12/1/2023		300 dermatology-related questions. 150 multiple-choice questions from DermQbank inputted into ChatGPT in December 2023 and then again in July 2024. Of these, 83 were text-only questions and 67 had associated images. An additional 150 questions inputted in 2024 made a total of 300 different questions where 169 were text-only and 133 had associated images.	Smith L, Hanna R, Hatch L, Hanna K. Computer Vision Meets Large Language Models: Performance of ChatGPT 4.0 on Dermatology Boards-Style Practice Questions. SKIN The Journal of Cutaneous Medicine. 2024 Sep 15;8(5):1815-21.	Computer Vision Meets Large Language Models: Performance of ChatGPT 4.0 on Dermatology Boards-Style Practice Questions	Dermatology Examinations and Practice Questions	Professional Education	2024	OpenAI GPT series	29
1069	English	Clinical dermatology and dermoscopy questions for board examination preparation, with images	Images, Dermatology Certification	50.90%	57	ChatGPT 4	ChatGPT-4, December 2023	12/1/2023	Two questions (2023) and six questions (2024) were double coded as having both clinical and dermatopathology images	300 dermatology-related questions. 150 multiple-choice questions from DermQbank inputted into ChatGPT in December 2023 and then again in July 2024. Of these, 83 were text-only questions and 67 had associated images. An additional 150 questions inputted in 2024 made a total of 300 different questions where 169 were text-only and 133 had associated images.	Smith L, Hanna R, Hatch L, Hanna K. Computer Vision Meets Large Language Models: Performance of ChatGPT 4.0 on Dermatology Boards-Style Practice Questions. SKIN The Journal of Cutaneous Medicine. 2024 Sep 15;8(5):1815-21.	Computer Vision Meets Large Language Models: Performance of ChatGPT 4.0 on Dermatology Boards-Style Practice Questions	Dermatology Examinations and Practice Questions	Professional Education	2024	OpenAI GPT series	29
1070	English	Dermapathology questions for board examination preparation, with images	Dermatopathology	58.80%	17	ChatGPT 4	ChatGPT-4, July 2024	7/1/2024	Two questions (2023) and six questions (2024) were double coded as having both clinical and dermatopathology images	300 dermatology-related questions. 150 multiple-choice questions from DermQbank inputted into ChatGPT in December 2023 and then again in July 2024. Of these, 83 were text-only questions and 67 had associated images. An additional 150 questions inputted in 2024 made a total of 300 different questions where 169 were text-only and 133 had associated images.	Smith L, Hanna R, Hatch L, Hanna K. Computer Vision Meets Large Language Models: Performance of ChatGPT 4.0 on Dermatology Boards-Style Practice Questions. SKIN The Journal of Cutaneous Medicine. 2024 Sep 15;8(5):1815-21.	Computer Vision Meets Large Language Models: Performance of ChatGPT 4.0 on Dermatology Boards-Style Practice Questions	Dermatology Examinations and Practice Questions	Professional Education	2024	OpenAI GPT series	29
1071	English	Clinical dermatology and dermoscopy questions for board examination preparation from 2024, with images	Images, Dermatology Certification	59.60%	57	ChatGPT 4	ChatGPT-4, July 2024	7/1/2024	Two questions (2023) and six questions (2024) were double coded as having both clinical and dermatopathology images	300 dermatology-related questions. 150 multiple-choice questions from DermQbank inputted into ChatGPT in December 2023 and then again in July 2024. Of these, 83 were text-only questions and 67 had associated images. An additional 150 questions inputted in 2024 made a total of 300 different questions where 169 were text-only and 133 had associated images.	Smith L, Hanna R, Hatch L, Hanna K. Computer Vision Meets Large Language Models: Performance of ChatGPT 4.0 on Dermatology Boards-Style Practice Questions. SKIN The Journal of Cutaneous Medicine. 2024 Sep 15;8(5):1815-21.	Computer Vision Meets Large Language Models: Performance of ChatGPT 4.0 on Dermatology Boards-Style Practice Questions	Dermatology Examinations and Practice Questions	Professional Education	2024	OpenAI GPT series	29
1072	English	Dermatology questions for board examination in 2023, with or without images	Certification	65.30%	150	ChatGPT 4	ChatGPT-4, December 2023	12/1/2023		300 dermatology-related questions. 150 multiple-choice questions from DermQbank inputted into ChatGPT in December 2023 and then again in July 2024. Of these, 83 were text-only questions and 67 had associated images. An additional 150 questions inputted in 2024 made a total of 300 different questions where 169 were text-only and 133 had associated images.	Smith L, Hanna R, Hatch L, Hanna K. Computer Vision Meets Large Language Models: Performance of ChatGPT 4.0 on Dermatology Boards-Style Practice Questions. SKIN The Journal of Cutaneous Medicine. 2024 Sep 15;8(5):1815-21.	Computer Vision Meets Large Language Models: Performance of ChatGPT 4.0 on Dermatology Boards-Style Practice Questions	Dermatology Examinations and Practice Questions	Professional Education	2024	OpenAI GPT series	29
1073	English	Dermatology questions for board examination preparation, with images	Certification	65.30%	150	ChatGPT 4	ChatGPT-4, December 2023	12/1/2023		300 dermatology-related questions. 150 multiple-choice questions from DermQbank inputted into ChatGPT in December 2023 and then again in July 2024. Of these, 83 were text-only questions and 67 had associated images. An additional 150 questions inputted in 2024 made a total of 300 different questions where 169 were text-only and 133 had associated images.	Smith L, Hanna R, Hatch L, Hanna K. Computer Vision Meets Large Language Models: Performance of ChatGPT 4.0 on Dermatology Boards-Style Practice Questions. SKIN The Journal of Cutaneous Medicine. 2024 Sep 15;8(5):1815-21.	Computer Vision Meets Large Language Models: Performance of ChatGPT 4.0 on Dermatology Boards-Style Practice Questions	Dermatology Examinations and Practice Questions	Professional Education	2024	OpenAI GPT series	29
1074	English	Dermatology questions for board examination preparation from 2024, with images	Certification	65.70%	67	ChatGPT 4	ChatGPT-4, July 2024	7/1/2024		300 dermatology-related questions. 150 multiple-choice questions from DermQbank inputted into ChatGPT in December 2023 and then again in July 2024. Of these, 83 were text-only questions and 67 had associated images. An additional 150 questions inputted in 2024 made a total of 300 different questions where 169 were text-only and 133 had associated images.	Smith L, Hanna R, Hatch L, Hanna K. Computer Vision Meets Large Language Models: Performance of ChatGPT 4.0 on Dermatology Boards-Style Practice Questions. SKIN The Journal of Cutaneous Medicine. 2024 Sep 15;8(5):1815-21.	Computer Vision Meets Large Language Models: Performance of ChatGPT 4.0 on Dermatology Boards-Style Practice Questions	Dermatology Examinations and Practice Questions	Professional Education	2024	OpenAI GPT series	29
1075	English	Dermapathology questions for board examination preparation from 2024, with images	Dermatopathology	66.70%	9	ChatGPT 4	ChatGPT-4, July 2024	7/1/2024	Two questions (2023) and six questions (2024) were double coded as having both clinical and dermatopathology images	300 dermatology-related questions. 150 multiple-choice questions from DermQbank inputted into ChatGPT in December 2023 and then again in July 2024. Of these, 83 were text-only questions and 67 had associated images. An additional 150 questions inputted in 2024 made a total of 300 different questions where 169 were text-only and 133 had associated images.	Smith L, Hanna R, Hatch L, Hanna K. Computer Vision Meets Large Language Models: Performance of ChatGPT 4.0 on Dermatology Boards-Style Practice Questions. SKIN The Journal of Cutaneous Medicine. 2024 Sep 15;8(5):1815-21.	Computer Vision Meets Large Language Models: Performance of ChatGPT 4.0 on Dermatology Boards-Style Practice Questions	Dermatology Examinations and Practice Questions	Professional Education	2024	OpenAI GPT series	29
1076	English	Dermatology questions for board examination preparation, with images	Certification	67.70%	133	ChatGPT 4	ChatGPT-4, July 2024	7/1/2024	Of the aggregate 300 question data, ChatGPT answered 232 questions correctly (77.3%). ChatGPT performed significantly better with text-only questions than with questions that included images (85.2%(144/169)vs 67.7%(90/133),P<.001). Of image-based questions, ChatGPT performed better with clinical image questions than with dermatopathology questions (69.0%(78/133) vs. 58.8% (10/17),P=.40),but this difference was not statistically significant. performing above the 46thpercentile of PGY-4 question bank users	300 dermatology-related questions. 150 multiple-choice questions from DermQbank inputted into ChatGPT in December 2023 and then again in July 2024. Of these, 83 were text-only questions and 67 had associated images. An additional 150 questions inputted in 2024 made a total of 300 different questions where 169 were text-only and 133 had associated images.	Smith L, Hanna R, Hatch L, Hanna K. Computer Vision Meets Large Language Models: Performance of ChatGPT 4.0 on Dermatology Boards-Style Practice Questions. SKIN The Journal of Cutaneous Medicine. 2024 Sep 15;8(5):1815-21.	Computer Vision Meets Large Language Models: Performance of ChatGPT 4.0 on Dermatology Boards-Style Practice Questions	Dermatology Examinations and Practice Questions	Professional Education	2024	OpenAI GPT series	29
1077	English	Dermatology questions for board examination preparation from 2023 and 2024, with images	Certification	67.70%	133	ChatGPT 4	ChatGPT-4, July 2024	7/1/2024		300 dermatology-related questions. 150 multiple-choice questions from DermQbank inputted into ChatGPT in December 2023 and then again in July 2024. Of these, 83 were text-only questions and 67 had associated images. An additional 150 questions inputted in 2024 made a total of 300 different questions where 169 were text-only and 133 had associated images.	Smith L, Hanna R, Hatch L, Hanna K. Computer Vision Meets Large Language Models: Performance of ChatGPT 4.0 on Dermatology Boards-Style Practice Questions. SKIN The Journal of Cutaneous Medicine. 2024 Sep 15;8(5):1815-21.	Computer Vision Meets Large Language Models: Performance of ChatGPT 4.0 on Dermatology Boards-Style Practice Questions	Dermatology Examinations and Practice Questions	Professional Education	2024	OpenAI GPT series	29
1078	English	Clinical dermatology and dermoscopy questions for board examination preparation, with images	Images, Dermatology Certification	69.00%	113	ChatGPT 4	ChatGPT-4, July 2024	7/1/2024	Of the aggregate 300 question data, ChatGPT answered 232 questions correctly (77.3%). ChatGPT performed significantly better with text-only questions than with questions that included images (85.2%(144/169)vs 67.7%(90/133),P<.001). Of image-based questions, ChatGPT performed better with clinical image questions than with dermatopathology questions (69.0%(78/133) vs. 58.8% (10/17),P=.40),but this difference was not statistically significant. performing above the 46thpercentile of PGY-4 question bank users	300 dermatology-related questions. 150 multiple-choice questions from DermQbank inputted into ChatGPT in December 2023 and then again in July 2024. Of these, 83 were text-only questions and 67 had associated images. An additional 150 questions inputted in 2024 made a total of 300 different questions where 169 were text-only and 133 had associated images.	Smith L, Hanna R, Hatch L, Hanna K. Computer Vision Meets Large Language Models: Performance of ChatGPT 4.0 on Dermatology Boards-Style Practice Questions. SKIN The Journal of Cutaneous Medicine. 2024 Sep 15;8(5):1815-21.	Computer Vision Meets Large Language Models: Performance of ChatGPT 4.0 on Dermatology Boards-Style Practice Questions	Dermatology Examinations and Practice Questions	Professional Education	2024	OpenAI GPT series	29
1079	English	Dermatology questions for board examination in 2024, with or without images	Certification	73.30%	150	ChatGPT 4	ChatGPT-4, July 2024	7/1/2024		300 dermatology-related questions. 150 multiple-choice questions from DermQbank inputted into ChatGPT in December 2023 and then again in July 2024. Of these, 83 were text-only questions and 67 had associated images. An additional 150 questions inputted in 2024 made a total of 300 different questions where 169 were text-only and 133 had associated images.	Smith L, Hanna R, Hatch L, Hanna K. Computer Vision Meets Large Language Models: Performance of ChatGPT 4.0 on Dermatology Boards-Style Practice Questions. SKIN The Journal of Cutaneous Medicine. 2024 Sep 15;8(5):1815-21.	Computer Vision Meets Large Language Models: Performance of ChatGPT 4.0 on Dermatology Boards-Style Practice Questions	Dermatology Examinations and Practice Questions	Professional Education	2024	OpenAI GPT series	29
1080	English	Dermatology questions for board examination, with or without images	Certification	77.30%	300	ChatGPT 4	ChatGPT-4, July 2024	7/1/2024		300 dermatology-related questions. 150 multiple-choice questions from DermQbank inputted into ChatGPT in December 2023 and then again in July 2024. Of these, 83 were text-only questions and 67 had associated images. An additional 150 questions inputted in 2024 made a total of 300 different questions where 169 were text-only and 133 had associated images.	Smith L, Hanna R, Hatch L, Hanna K. Computer Vision Meets Large Language Models: Performance of ChatGPT 4.0 on Dermatology Boards-Style Practice Questions. SKIN The Journal of Cutaneous Medicine. 2024 Sep 15;8(5):1815-21.	Computer Vision Meets Large Language Models: Performance of ChatGPT 4.0 on Dermatology Boards-Style Practice Questions	Dermatology Examinations and Practice Questions	Professional Education	2024	OpenAI GPT series	29
1081	English	Dermatology questions for board examination preparation, no images	Certification	85.20%	169	ChatGPT 4	ChatGPT-4, July 2024	7/1/2024	Of the aggregate 300 question data, ChatGPT answered 232 questions correctly (77.3%). ChatGPT performed significantly better with text-only questions than with questions that included images (85.2%(144/169)vs 67.7%(90/133),P<.001). Of image-based questions, ChatGPT performed better with clinical image questions than with dermatopathology questions (69.0%(78/133) vs. 58.8% (10/17),P=.40),but this difference was not statistically significant. performing above the 46thpercentile of PGY-4 question bank users	300 dermatology-related questions. 150 multiple-choice questions from DermQbank inputted into ChatGPT in December 2023 and then again in July 2024. Of these, 83 were text-only questions and 67 had associated images. An additional 150 questions inputted in 2024 made a total of 300 different questions where 169 were text-only and 133 had associated images.	Smith L, Hanna R, Hatch L, Hanna K. Computer Vision Meets Large Language Models: Performance of ChatGPT 4.0 on Dermatology Boards-Style Practice Questions. SKIN The Journal of Cutaneous Medicine. 2024 Sep 15;8(5):1815-21.	Computer Vision Meets Large Language Models: Performance of ChatGPT 4.0 on Dermatology Boards-Style Practice Questions	Dermatology Examinations and Practice Questions	Professional Education	2024	OpenAI GPT series	29
1082	English	General Skin Cancer Information	Skin cancer	100.00%	1	ChatGPT 3.5	ChatGPT-3.5	11/17/2022	NCI FKG was found to be 8.8 (content is written at approximately an 8th to 9th-grade reading level accessible to a broad audience, including the general public with middle school education. C FKG = 12.8 The content is written at nearly a 13th-grade level, which corresponds to the first year of college, more suitable for audiences with higher education backgrounds.	13 questions about cancer that are common points of confusion among the public (per NCI web page �Common Cancer Myths and Misconceptions�	Skyler B Johnson, Andy J King, Echo L Warner, Sanjay Aneja, Benjamin H Kann, Carma L Bylund, Using ChatGPT to evaluate cancer myths and misconceptions: artificial intelligence and cancer information, JNCI Cancer Spectrum, Volume 7, Issue 2, April 2023, pkad015, https://doi.org/10.1093/jncics/pkad015	Using ChatGPT to evaluate cancer myths and misconceptions: artificial intelligence and cancer information	Patient Education Materials and Readability Studies	Patient Education	2023	OpenAI GPT series	55
1083	English	Dermatology License questions, UK, CSE exam	Certification	85.00%	89	ChatGPT 4	ChatGPT-4	3/14/2023	GPT-4, the most advanced large language model, exhibits remarkable accuracy - answering in excess of 85% of questions correctly, at a level that would likely be sufficient to pass the SCE exam	89 publicly available sample questions from the Dermatology specialty certificate examination.	Shetty M, Ettlinger M, Lynch M. GPT-4, an artificial intelligence large language model, exhibits high levels of accuracy on dermatology specialty certificate exam questions. medRxiv. 2023:2023-07. medRxiv 2023.07.13.23292418; doi: https://doi.org/10.1101/2023.07.13.23292418	GPT-4, an artificial intelligence large language model, exhibits high levels of accuracy on dermatology specialty certificate exam questions	Dermatology Examinations and Practice Questions	Professional Education	2023	OpenAI GPT series	37
1084	English	Genetic, Biological, and Structural Differences in Skin of Color	Skin of color	25.00%	3	ChatGPT 3.5	ChatGPT-3.5	11/17/2022	subset of the 81 questions	81 multiple-choice questions, excluding image-based queries curated by dermatologists from a series of the most recent CME articles from the Journal of American Academy of Dermatology ranging from July 2023 - September 2022 (simulated board certification examination)	Sher, ArielKahan, ShaniRoster, KatiePeacock, AnjelicaPereira, Frederick et al. (2024) 54250 Assessing the Performance of ChatGPT in Answering Dermatology Practice Questions Journal of the American Academy of Dermatology, Volume 91, Issue 3, AB131	Assessing the Performance of ChatGPT in Answering Dermatology Practice Questions	Dermatology Examinations and Practice Questions	Professional Education	2024	OpenAI GPT series	28
1085	English	Ecchymosis due to Child Abuse and Neglect	Ecchymosis	30.00%	2	ChatGPT 3.5	ChatGPT-3.5	11/17/2022	subset of the 81 questions	81 multiple-choice questions, excluding image-based queries curated by dermatologists from a series of the most recent CME articles from the Journal of American Academy of Dermatology ranging from July 2023 - September 2022 (simulated board certification examination)	Sher, ArielKahan, ShaniRoster, KatiePeacock, AnjelicaPereira, Frederick et al. (2024) 54250 Assessing the Performance of ChatGPT in Answering Dermatology Practice Questions Journal of the American Academy of Dermatology, Volume 91, Issue 3, AB131	Assessing the Performance of ChatGPT in Answering Dermatology Practice Questions	Dermatology Examinations and Practice Questions	Professional Education	2024	OpenAI GPT series	28
1086	English	Physiology-related Dermatology questions	Physiology	51.00%	5	ChatGPT 3.5	ChatGPT-3.5	11/17/2022	ChatGPT garnered a total score of 58.0% in the simulated board certification examination series. It exhibited a strong performance in pharmacology, with a 71% success rate, in contrast to a 51% score in physiology-related questions. Nonetheless, it demonstrated a pronounced weakness regarding questions concerning Genetic, Biological, and Structural Differences in Skin of Color, and Child Abuse and Neglect, with scores of 25% and 30%, respectively	81 multiple-choice questions, excluding image-based queries curated by dermatologists from a series of the most recent CME articles from the Journal of American Academy of Dermatology ranging from July 2023 - September 2022 (simulated board certification examination)	Sher, ArielKahan, ShaniRoster, KatiePeacock, AnjelicaPereira, Frederick et al. (2024) 54250 Assessing the Performance of ChatGPT in Answering Dermatology Practice Questions Journal of the American Academy of Dermatology, Volume 91, Issue 3, AB131	Assessing the Performance of ChatGPT in Answering Dermatology Practice Questions	Dermatology Examinations and Practice Questions	Professional Education	2024	OpenAI GPT series	28
1087	English	Continued Medical Education (CME) examination, simulated Board certification examination	Certification	58.00%	81	ChatGPT 3.5	ChatGPT-3.5	11/17/2022	ChatGPT garnered a total score of 58.0% in the simulated board certification examination series. It exhibited a strong performance in pharmacology, with a 71% success rate, in contrast to a 51% score in physiology-related questions. Nonetheless, it demonstrated a pronounced weakness regarding questions concerning Genetic, Biological, and Structural Differences in Skin of Color, and Child Abuse and Neglect, with scores of 25% and 30%, respectively	81 multiple-choice questions, excluding image-based queries curated by dermatologists from a series of the most recent CME articles from the Journal of American Academy of Dermatology ranging from July 2023 - September 2022 (simulated board certification examination)	Sher, ArielKahan, ShaniRoster, KatiePeacock, AnjelicaPereira, Frederick et al. (2024) 54250 Assessing the Performance of ChatGPT in Answering Dermatology Practice Questions Journal of the American Academy of Dermatology, Volume 91, Issue 3, AB131	Assessing the Performance of ChatGPT in Answering Dermatology Practice Questions	Dermatology Examinations and Practice Questions	Professional Education	2024	OpenAI GPT series	28
1088	English	Pharmacology for Dermatology Certification	Pharmacology , Certification	71.00%	5	ChatGPT 3.5	ChatGPT-3.5	11/17/2022	subset of the 81 questions	81 multiple-choice questions, excluding image-based queries curated by dermatologists from a series of the most recent CME articles from the Journal of American Academy of Dermatology ranging from July 2023 - September 2022 (simulated board certification examination)	Sher, ArielKahan, ShaniRoster, KatiePeacock, AnjelicaPereira, Frederick et al. (2024) 54250 Assessing the Performance of ChatGPT in Answering Dermatology Practice Questions Journal of the American Academy of Dermatology, Volume 91, Issue 3, AB131	Assessing the Performance of ChatGPT in Answering Dermatology Practice Questions	Dermatology Examinations and Practice Questions	Professional Education	2024	OpenAI GPT series	28
1089	English	Dermatology Misinformation in Reddit's dermatology forums, Test Accuracy for "Tanning"	Tanning	95.65%	221	Custom Ai	Logistic regression (Bag-of-Words: Unigram, Bigram, Trigram)	7/17/2019		Hundreds of post; publicly available Reddit data, pulling from the forums r/Dermatology, r/essentialoils, and r/tanning from January 2018 to August 2019.	Sager MA, Kashyap AM, Tamminga M, Ravoori S, Callison-Burch C, Lipoff JB. Identifying and Responding to Health Misinformation on Reddit Dermatology Forums With Artificially Intelligent Bots Using Natural Language Processing: Design and Evaluation Study. JMIR Dermatol. 2021 Sep 30;4(2):e20975. doi: 10.2196/20975. PMID: 37632809; PMCID: PMC10334965.	Identifying and Responding to Health Misinformation on Reddit Dermatology Forums With Artificially Intelligent Bots Using Natural Language Processing: Design and Evaluation Study	Patient Education Materials and Readability Studies	Patient Education	2021	NOT LLM	50
1090	English	Dermatology Misinformation in Reddit's dermatology forums, Test Accuracy for "Essential Oils"	Essential Oils	97.29%	221	Custom Ai	Logistic regression (Bag-of-Words: Unigram, Bigram, Trigram)	7/17/2019		Hundreds of post; publicly available Reddit data, pulling from the forums r/Dermatology, r/essentialoils, and r/tanning from January 2018 to August 2019.	Sager MA, Kashyap AM, Tamminga M, Ravoori S, Callison-Burch C, Lipoff JB. Identifying and Responding to Health Misinformation on Reddit Dermatology Forums With Artificially Intelligent Bots Using Natural Language Processing: Design and Evaluation Study. JMIR Dermatol. 2021 Sep 30;4(2):e20975. doi: 10.2196/20975. PMID: 37632809; PMCID: PMC10334965.	Identifying and Responding to Health Misinformation on Reddit Dermatology Forums With Artificially Intelligent Bots Using Natural Language Processing: Design and Evaluation Study	Patient Education Materials and Readability Studies	Patient Education	2021	NOT LLM	50
1091	English	Dermatology Misinformation in Reddit's dermatology forums, Test Accuracy for "Tanning"	Tanning	98.61%	221	Custom Ai	XLNet, Pre-Trained and Fine-Tuned	7/1/2021		Hundreds of post; publicly available Reddit data, pulling from the forums r/Dermatology, r/essentialoils, and r/tanning from January 2018 to August 2019.	Sager MA, Kashyap AM, Tamminga M, Ravoori S, Callison-Burch C, Lipoff JB. Identifying and Responding to Health Misinformation on Reddit Dermatology Forums With Artificially Intelligent Bots Using Natural Language Processing: Design and Evaluation Study. JMIR Dermatol. 2021 Sep 30;4(2):e20975. doi: 10.2196/20975. PMID: 37632809; PMCID: PMC10334965.	Identifying and Responding to Health Misinformation on Reddit Dermatology Forums With Artificially Intelligent Bots Using Natural Language Processing: Design and Evaluation Study	Patient Education Materials and Readability Studies	Patient Education	2021	NOT LLM, XLNet	50
1092	English	Dermatology Misinformation in Reddit's dermatology forums, Test Accuracy for "Essential Oils"	Essential Oils	98.70%	221	Custom Ai	XLNet, Pre-Trained and Fine-Tuned	7/1/2021		Hundreds of post; publicly available Reddit data, pulling from the forums r/Dermatology, r/essentialoils, and r/tanning from January 2018 to August 2019.	Sager MA, Kashyap AM, Tamminga M, Ravoori S, Callison-Burch C, Lipoff JB. Identifying and Responding to Health Misinformation on Reddit Dermatology Forums With Artificially Intelligent Bots Using Natural Language Processing: Design and Evaluation Study. JMIR Dermatol. 2021 Sep 30;4(2):e20975. doi: 10.2196/20975. PMID: 37632809; PMCID: PMC10334965.	Identifying and Responding to Health Misinformation on Reddit Dermatology Forums With Artificially Intelligent Bots Using Natural Language Processing: Design and Evaluation Study	Patient Education Materials and Readability Studies	Patient Education	2021	NOT LLM, XLNet	50
1093	English	Dermatology Misinformation in Reddit's dermatology forums, Test Accuracy for "Essential Oils"	Essential Oils	99.56%	221	Bert	BERT, Pre-Trained and Fine-Tuned	7/1/2021	Bidirectional Encoder Representations from Transformers (BERT) -	Hundreds of post; publicly available Reddit data, pulling from the forums r/Dermatology, r/essentialoils, and r/tanning from January 2018 to August 2019.	Sager MA, Kashyap AM, Tamminga M, Ravoori S, Callison-Burch C, Lipoff JB. Identifying and Responding to Health Misinformation on Reddit Dermatology Forums With Artificially Intelligent Bots Using Natural Language Processing: Design and Evaluation Study. JMIR Dermatol. 2021 Sep 30;4(2):e20975. doi: 10.2196/20975. PMID: 37632809; PMCID: PMC10334965.	Identifying and Responding to Health Misinformation on Reddit Dermatology Forums With Artificially Intelligent Bots Using Natural Language Processing: Design and Evaluation Study	Patient Education Materials and Readability Studies	Patient Education	2021	NOT general purpose, Task-Specific after fine tuning: Google's Family of LLMs	50
1094	English	Dermatology Misinformation in Reddit's dermatology forums, Test Accuracy for "Tanning"	Tanning	100.00%	221	Bert	BERT, Pre-Trained and Fine-Tuned	7/1/2021		Hundreds of post; publicly available Reddit data, pulling from the forums r/Dermatology, r/essentialoils, and r/tanning from January 2018 to August 2019.	Sager MA, Kashyap AM, Tamminga M, Ravoori S, Callison-Burch C, Lipoff JB. Identifying and Responding to Health Misinformation on Reddit Dermatology Forums With Artificially Intelligent Bots Using Natural Language Processing: Design and Evaluation Study. JMIR Dermatol. 2021 Sep 30;4(2):e20975. doi: 10.2196/20975. PMID: 37632809; PMCID: PMC10334965.	Identifying and Responding to Health Misinformation on Reddit Dermatology Forums With Artificially Intelligent Bots Using Natural Language Processing: Design and Evaluation Study	Patient Education Materials and Readability Studies	Patient Education	2021	NOT general purpose, Task-Specific after fine tuning: Google's Family of LLMs	50
1095	English	Melanoma FAQs readability	Melanoma	59.30%	3	ChatGPT 3.5	ChatGPT-3.5	11/1/2022	Flesch Reading Ease score ranges from 0 to 100, with higher scores indicating easier readability. The AAD�s sunscreen FAQs and melanoma FAQs had Flesch Reading Ease scores of 60.9 (standard/average) and 56.2 (fairly difficult), respectively.	The accuracy score represents the mean score of 3 dermatology residents who assessed the educational materials using a numeric scale: 1 (not accurate), 2 (somewhat accurate), and 3 (accurate).	Roster K, Kann RB, Farabi B, Gronbeck C, Brownstone N, Lipner SR. Readability and Health Literacy Scores for ChatGPT-Generated Dermatology Public Education Materials: Cross-Sectional Analysis of Sunscreen and Melanoma Questions. JMIR Dermatol. 2024 Mar 6;7:e50163. doi: 10.2196/50163. PMID: 38446502; PMCID: PMC10955394.	Readability and Health Literacy Scores for ChatGPT-Generated Dermatology Public Education Materials: Cross-Sectional Analysis of Sunscreen and Melanoma Questions	Patient Education Materials and Readability Studies	Patient Education	2024	OpenAI GPT series	4
1096	English	Sunscreen FAQs readability	Mohs surgery	82.00%	3	ChatGPT 3.5	ChatGPT-3.5	11/1/2022	Flesch Reading Ease score ranges from 0 to 100, with higher scores indicating easier readability. The AAD�s sunscreen FAQs and melanoma FAQs had Flesch Reading Ease scores of 60.9 (standard/average) and 56.2 (fairly difficult), respectively.	The accuracy score represents the mean score of 3 dermatology residents who assessed the educational materials using a numeric scale: 1 (not accurate), 2 (somewhat accurate), and 3 (accurate).	Roster K, Kann RB, Farabi B, Gronbeck C, Brownstone N, Lipner SR. Readability and Health Literacy Scores for ChatGPT-Generated Dermatology Public Education Materials: Cross-Sectional Analysis of Sunscreen and Melanoma Questions. JMIR Dermatol. 2024 Mar 6;7:e50163. doi: 10.2196/50163. PMID: 38446502; PMCID: PMC10955394.	Readability and Health Literacy Scores for ChatGPT-Generated Dermatology Public Education Materials: Cross-Sectional Analysis of Sunscreen and Melanoma Questions	Patient Education Materials and Readability Studies	Patient Education	2024	OpenAI GPT series	4
1097	English	Dermatology medical records: Top diagnoses	Medical Records	37.50%	32	ChatGPT 3.5	ChatGPT-3.5	11/1/2022	Top diagnoses of dermatology cases from educational materials scored for accuracy against top diagnoses created by dermatologists	32 dermatologic clinical cases: Ten dermatology cases extracted from Clinical Advisor and 22 from McGraw Hill, reviewed by a dermatologist to ensure they could be reasonably answered without any images	Ravipati A, Pradeep T, Elman SA. The role of artificial intelligence in dermatology: the promising but limited accuracy of ChatGPT in diagnosing clinical scenarios. Int J Dermatol. 2023 Oct;62(10):e547-e548. doi: 10.1111/ijd.16746. Epub 2023 Jun 12. PMID: 37306147.	The role of artificial intelligence in dermatology: the promising but limited accuracy of ChatGPT in diagnosing clinical scenarios	Medical Records and Diagnostic Processes	Clinical Practice	2023	OpenAI GPT series	3
1098	English	Dermatology medical records: Per-Case Inclusion/Differential diagnoses of dermatology cases from educational materials scored for accuracy against differential diagnoses created by dermatologists (the correct diagnosis is listed somewhere in its differential diagnosis )	Medical Records	81.00%	32	ChatGPT 3.5	ChatGPT-3.5	11/1/2022		32 dermatologic clinical cases: Ten dermatology cases extracted from Clinical Advisor and 22 from McGraw Hill, reviewed by a dermatologist to ensure they could be reasonably answered without any images	Ravipati A, Pradeep T, Elman SA. The role of artificial intelligence in dermatology: the promising but limited accuracy of ChatGPT in diagnosing clinical scenarios. Int J Dermatol. 2023 Oct;62(10):e547-e548. doi: 10.1111/ijd.16746. Epub 2023 Jun 12. PMID: 37306147.	The role of artificial intelligence in dermatology: the promising but limited accuracy of ChatGPT in diagnosing clinical scenarios	Medical Records and Diagnostic Processes	Clinical Practice	2023	OpenAI GPT series	3
1099	English	Dx: Skin of color case reports involving histopathology	Skin of color	67.70%	12	ChatGPT 3.5	ChatGPT-3.5	11/30/2022	ChatGPT could predict dermatoses in people with lighter and darker skin color with similar levels of accuracy. A notable finding was that GPT-3.5's accuracy was shown to decrease as additional clinical data was added, yet GPT-4's accuracy improved when additional data was included. A correct diagnosis occurred when using GPT-4 in 100% of the skin of color cases involving histopathology, and this contrasted with an accuracy rate of 66.7% for GPT-3.	29 cases in total, 14 from a general dermatology textbook assigned to patients in the non-skin of color group. 15 from a dermatology textbook which was aimed at skin of color and then assigned to this group during the study. Twelve of the skin of color cases involved histopathological reports. A correct diagnosis occurred when using GPT-4 in 100% of the skin of color cases involving histopathology, and this contrasted with an accuracy rate of 66.7% for GPT-3. However, this distinction was not reported by the research team to be statistically significant (P?=?.093). The histories and physical assessment details of each case were inputted by the investigators into the GPT-3.5 and GPT-4 models and used medical terminology, with questions posed to the AI to identify the top 3 differential diagnoses.	Qureshi S, Alli SR, Ogunyemi B (2024). Accuracy of ChatGPT-3.5 and GPT-4 in diagnosing clinical scenarios in dermatology involving skin of color. Int J Dermatol. https://doi.org/10.1111/ijd.17425.	Accuracy of ChatGPT‐3.5 and GPT‐4 in diagnosing clinical scenarios in dermatology involving skin of color	Medical Records and Diagnostic Processes	Clinical Practice	2024	OpenAI GPT series	25
1100	English	Dx: Skin of color case reports involving histopathology	Skin of color	100.00%	12	ChatGPT 4	ChatGPT-4	3/14/2023	ChatGPT could predict dermatoses in people with lighter and darker skin color with similar levels of accuracy. A notable finding was that GPT-3.5's accuracy was shown to decrease as additional clinical data was added, yet GPT-4's accuracy improved when additional data was included. A correct diagnosis occurred when using GPT-4 in 100% of the skin of color cases involving histopathology, and this contrasted with an accuracy rate of 66.7% for GPT-3.	29 cases in total, 14 from a general dermatology textbook assigned to patients in the non-skin of color group. 15 from a dermatology textbook which was aimed at skin of color and then assigned to this group during the study. Twelve of the skin of color cases involved histopathological reports. A correct diagnosis occurred when using GPT-4 in 100% of the skin of color cases involving histopathology, and this contrasted with an accuracy rate of 66.7% for GPT-3. However, this distinction was not reported by the research team to be statistically significant (P?=?.093). The histories and physical assessment details of each case were inputted by the investigators into the GPT-3.5 and GPT-4 models and used medical terminology, with questions posed to the AI to identify the top 3 differential diagnoses.	Qureshi S, Alli SR, Ogunyemi B (2024). Accuracy of ChatGPT-3.5 and GPT-4 in diagnosing clinical scenarios in dermatology involving skin of color. Int J Dermatol. https://doi.org/10.1111/ijd.17425.	Accuracy of ChatGPT‐3.5 and GPT‐4 in diagnosing clinical scenarios in dermatology involving skin of color	Medical Records and Diagnostic Processes	Clinical Practice	2024	OpenAI GPT series	25
1101	English	Viral infection	Viral infection	26.70%	398	Custom Ai	Tibot AI (NOT an LLM )	7/1/2020	The prediction accuracy (ability to get diagnosis in top three conditions) for alopecia, fungal infections, and eczema was 100%, 95.6%, and 91.7%, respectively. Mean prediction accuracy for correct diagnosis in the predicted top three diagnoses was 85.2%, and for correct diagnosis was 60.7%. Sensitivity and specificity of the application were approximately 86% and 98%, respectively. The sensitivity and positive predictive value of the application to diagnose alopecia was 100% and for fungal infections it was 96.85% and 90.05%, respectively. No skin types were recorded in this study, but it was generally between Fitzpatrick types four to six.	Descriptive Data of 398 patients of whom 159 (39.9%) had fungal infections. Other conditions included eczema 36 (9%), alopecia 28 (7%), infestations 27 (6.8%), acne 25 (6.3%), psoriasis 19 (4.8%), benign tumors 7 (1.8%), bacterial infection 19 (4.8%), viral infection 15 (3.8%), and pigmentary disorders 20 (5%).	Patil S, Rao ND, Patil A, Basar F, Bate S. Assessment of Tibot(R) artificial intelligence application in prediction of diagnosis in dermatological conditions: results of a single centre study. Indian Dermatol Online J. 2020;11(6):910�4	Assessment of Tibot(R) artificial intelligence application in prediction of diagnosis in dermatological conditions: results of a single centre study	Medical Records and Diagnostic Processes	Clinical Practice	2020	NOT LLM, TibotAI	N/A
1102	English	Infestation	Infestation	59.30%	398	Custom Ai	Tibot AI (NOT an LLM )	7/1/2020	The prediction accuracy (ability to get diagnosis in top three conditions) for alopecia, fungal infections, and eczema was 100%, 95.6%, and 91.7%, respectively. Mean prediction accuracy for correct diagnosis in the predicted top three diagnoses was 85.2%, and for correct diagnosis was 60.7%. Sensitivity and specificity of the application were approximately 86% and 98%, respectively. The sensitivity and positive predictive value of the application to diagnose alopecia was 100% and for fungal infections it was 96.85% and 90.05%, respectively. No skin types were recorded in this study, but it was generally between Fitzpatrick types four to six.	Descriptive Data of 398 patients of whom 159 (39.9%) had fungal infections. Other conditions included eczema 36 (9%), alopecia 28 (7%), infestations 27 (6.8%), acne 25 (6.3%), psoriasis 19 (4.8%), benign tumors 7 (1.8%), bacterial infection 19 (4.8%), viral infection 15 (3.8%), and pigmentary disorders 20 (5%).	Patil S, Rao ND, Patil A, Basar F, Bate S. Assessment of Tibot(R) artificial intelligence application in prediction of diagnosis in dermatological conditions: results of a single centre study. Indian Dermatol Online J. 2020;11(6):910�4	Assessment of Tibot(R) artificial intelligence application in prediction of diagnosis in dermatological conditions: results of a single centre study	Medical Records and Diagnostic Processes	Clinical Practice	2020	NOT LLM, TibotAI	N/A
1103	English	Benign tumors	Benign tumors	71.40%	398	Custom Ai	Tibot AI (NOT an LLM )	7/1/2020	The prediction accuracy (ability to get diagnosis in top three conditions) for alopecia, fungal infections, and eczema was 100%, 95.6%, and 91.7%, respectively. Mean prediction accuracy for correct diagnosis in the predicted top three diagnoses was 85.2%, and for correct diagnosis was 60.7%. Sensitivity and specificity of the application were approximately 86% and 98%, respectively. The sensitivity and positive predictive value of the application to diagnose alopecia was 100% and for fungal infections it was 96.85% and 90.05%, respectively. No skin types were recorded in this study, but it was generally between Fitzpatrick types four to six.	Descriptive Data of 398 patients of whom 159 (39.9%) had fungal infections. Other conditions included eczema 36 (9%), alopecia 28 (7%), infestations 27 (6.8%), acne 25 (6.3%), psoriasis 19 (4.8%), benign tumors 7 (1.8%), bacterial infection 19 (4.8%), viral infection 15 (3.8%), and pigmentary disorders 20 (5%).	Patil S, Rao ND, Patil A, Basar F, Bate S. Assessment of Tibot(R) artificial intelligence application in prediction of diagnosis in dermatological conditions: results of a single centre study. Indian Dermatol Online J. 2020;11(6):910�4	Assessment of Tibot(R) artificial intelligence application in prediction of diagnosis in dermatological conditions: results of a single centre study	Medical Records and Diagnostic Processes	Clinical Practice	2020	NOT LLM, TibotAI	N/A
1104	English	Eczema	Eczema	91.70%	398	Custom Ai	Tibot AI (NOT an LLM )	7/1/2020	The prediction accuracy (ability to get diagnosis in top three conditions) for alopecia, fungal infections, and eczema was 100%, 95.6%, and 91.7%, respectively. Mean prediction accuracy for correct diagnosis in the predicted top three diagnoses was 85.2%, and for correct diagnosis was 60.7%. Sensitivity and specificity of the application were approximately 86% and 98%, respectively. The sensitivity and positive predictive value of the application to diagnose alopecia was 100% and for fungal infections it was 96.85% and 90.05%, respectively. No skin types were recorded in this study, but it was generally between Fitzpatrick types four to six.	Descriptive Data of 398 patients of whom 159 (39.9%) had fungal infections. Other conditions included eczema 36 (9%), alopecia 28 (7%), infestations 27 (6.8%), acne 25 (6.3%), psoriasis 19 (4.8%), benign tumors 7 (1.8%), bacterial infection 19 (4.8%), viral infection 15 (3.8%), and pigmentary disorders 20 (5%).	Patil S, Rao ND, Patil A, Basar F, Bate S. Assessment of Tibot(R) artificial intelligence application in prediction of diagnosis in dermatological conditions: results of a single centre study. Indian Dermatol Online J. 2020;11(6):910�4	Assessment of Tibot(R) artificial intelligence application in prediction of diagnosis in dermatological conditions: results of a single centre study	Medical Records and Diagnostic Processes	Clinical Practice	2020	NOT LLM, TibotAI	N/A
1105	English	Fungal infections	Fungal infections	95.60%	398	Custom Ai	Tibot AI (NOT an LLM )	7/1/2020	The prediction accuracy (ability to get diagnosis in top three conditions) for alopecia, fungal infections, and eczema was 100%, 95.6%, and 91.7%, respectively. Mean prediction accuracy for correct diagnosis in the predicted top three diagnoses was 85.2%, and for correct diagnosis was 60.7%. Sensitivity and specificity of the application were approximately 86% and 98%, respectively. The sensitivity and positive predictive value of the application to diagnose alopecia was 100% and for fungal infections it was 96.85% and 90.05%, respectively. No skin types were recorded in this study, but it was generally between Fitzpatrick types four to six.	Descriptive Data of 398 patients of whom 159 (39.9%) had fungal infections. Other conditions included eczema 36 (9%), alopecia 28 (7%), infestations 27 (6.8%), acne 25 (6.3%), psoriasis 19 (4.8%), benign tumors 7 (1.8%), bacterial infection 19 (4.8%), viral infection 15 (3.8%), and pigmentary disorders 20 (5%).	Patil S, Rao ND, Patil A, Basar F, Bate S. Assessment of Tibot(R) artificial intelligence application in prediction of diagnosis in dermatological conditions: results of a single centre study. Indian Dermatol Online J. 2020;11(6):910�4	Assessment of Tibot(R) artificial intelligence application in prediction of diagnosis in dermatological conditions: results of a single centre study	Medical Records and Diagnostic Processes	Clinical Practice	2020	NOT LLM, TibotAI	N/A
1106	English	Alopecia	Alopecia	100.00%	398	Custom Ai	Tibot AI (NOT an LLM )	7/1/2020	The prediction accuracy (ability to get diagnosis in top three conditions) for alopecia, fungal infections, and eczema was 100%, 95.6%, and 91.7%, respectively. Mean prediction accuracy for correct diagnosis in the predicted top three diagnoses was 85.2%, and for correct diagnosis was 60.7%. Sensitivity and specificity of the application were approximately 86% and 98%, respectively. The sensitivity and positive predictive value of the application to diagnose alopecia was 100% and for fungal infections it was 96.85% and 90.05%, respectively. No skin types were recorded in this study, but it was generally between Fitzpatrick types four to six.	Descriptive Data of 398 patients of whom 159 (39.9%) had fungal infections. Other conditions included eczema 36 (9%), alopecia 28 (7%), infestations 27 (6.8%), acne 25 (6.3%), psoriasis 19 (4.8%), benign tumors 7 (1.8%), bacterial infection 19 (4.8%), viral infection 15 (3.8%), and pigmentary disorders 20 (5%).	Patil S, Rao ND, Patil A, Basar F, Bate S. Assessment of Tibot(R) artificial intelligence application in prediction of diagnosis in dermatological conditions: results of a single centre study. Indian Dermatol Online J. 2020;11(6):910�4	Assessment of Tibot(R) artificial intelligence application in prediction of diagnosis in dermatological conditions: results of a single centre study	Medical Records and Diagnostic Processes	Clinical Practice	2020	NOT LLM, TibotAI	N/A
1107	English	Dermatology Specialty Certificate Examination (SCE)	Certification	63.00%	84	ChatGPT 3.5	ChatGPT-3.5	11/30/2022	The typical pass mark for the dermatology SCE is 70-72%.	84 multiple-choice sample questions from the sample SCE in Dermatology question bank	Passby L, Jenko N, Wernham A. Performance of ChatGPT on Specialty Certificate Examination in Dermatology multiple-choice questions. Clin Exp Dermatol. 2024 Jun 25;49(7):722-727. doi: 10.1093/ced/llad197. PMID: 37264670.	Performance of ChatGPT on Specialty Certificate Examination in Dermatology multiple-choice questions	Dermatology Examinations and Practice Questions	Professional Education	2024	OpenAI GPT series	2
1108	English	Dermatology Specialty Certificate Examination (SCE)	Certification	90.00%	84	ChatGPT 4	ChatGPT-4	3/1/2023	The typical pass mark for the dermatology SCE is 70-72%.	84 multiple-choice sample questions from the sample SCE in Dermatology question bank	Passby L, Jenko N, Wernham A. Performance of ChatGPT on Specialty Certificate Examination in Dermatology multiple-choice questions. Clin Exp Dermatol. 2024 Jun 25;49(7):722-727. doi: 10.1093/ced/llad197. PMID: 37264670.	Performance of ChatGPT on Specialty Certificate Examination in Dermatology multiple-choice questions	Dermatology Examinations and Practice Questions	Professional Education	2024	OpenAI GPT series	2
1109	English	Skin tone 10 (NIS scale) images - approximately corresponds to FST VI (very dark, deeply pigmented skin)	Dark skin, pigmented skin	0.00%	100	ChatGPT 4	Custom GPT for Skin Tones	11/1/2023	The range of skin tones present in the images generated by both Dall-E 3 and Midjourney are significantly different to what would be expected in the US population. CustomGPT shows a better result. Custom GPT Model with prompt injection closely aligns with the expected demographic distribution, evidenced by a lower Chi-Square statistic (17.35) and a non-significant p-value (P = .0435), indicating minimal deviation from the target distribution. The New Immigrant Survey (NIS) skin tone scale is a standardized scale used to classify and assess skin tone, primarily for research on social and demographic factors. The scale ranges from 1 to 10, where each score represents a gradation of skin tone, with 1 being the lightest skin tone and 10 being the darkest. Validity is computed as Goodness of Fit Percentage estimated based on Standardized Residuals	100 images of people with psoriasis generated by two standard AI models (Dall-E and Midjourney). Additionally, a custom model was developed which incorporated a prompt injection aimed at �forcing� the AI (Dall-E 3) to reflect the skin tone distribution of the US population according to the 2012 American National Election Survey. This custom model generated another set of 100 images. The skin tones in these images were assessed by three researchers using the New Immigrant Survey skin tone scale, with the median value representing each image.	O'Malley A, Veenhuizen M, Ahmed A. Ensuring Appropriate Representation in Artificial Intelligence-Generated Medical Imagery: Protocol for a Methodological Approach to Address Skin Tone Bias. JMIR AI. 2024 Nov 27;3:e58275. doi: 10.2196/58275. PMID: 39602221; PMCID: PMC11635324. // was Ensuring appropriate representation in AI-generated medical imagery: A Methodological Approach to Address Skin Tone Bias (Preprint) DOI: 10.2196/58275 URL: https://preprints.jmir.org/preprint/58275	Ensuring Appropriate Representation in Artificial Intelligence-Generated Medical Imagery: Protocol for a Methodological Approach to Address Skin Tone Bias.	Medical Records and Diagnostic Processes	Clinical Practice	2024	OpenAI GPT series	39
1110	English	Skin tone 5 (NIS scale) images - approximately corresponds to FST IV (olive or medium-dark skin tones).	Medium Skin	0.00%	96	Dall-E	Dall-E	8/20/2023	The range of skin tones present in the images generated by both Dall-E 3 and Midjourney are significantly different to what would be expected in the US population. CustomGPT shows a better result. Custom GPT Model with prompt injection closely aligns with the expected demographic distribution, evidenced by a lower Chi-Square statistic (17.35) and a non-significant p-value (P = .0435), indicating minimal deviation from the target distribution. The New Immigrant Survey (NIS) skin tone scale is a standardized scale used to classify and assess skin tone, primarily for research on social and demographic factors. The scale ranges from 1 to 10, where each score represents a gradation of skin tone, with 1 being the lightest skin tone and 10 being the darkest. Validity is computed as Goodness of Fit Percentage estimated based on Standardized Residuals	100 images of people with psoriasis generated by two standard AI models (Dall-E and Midjourney). Additionally, a custom model was developed which incorporated a prompt injection aimed at �forcing� the AI (Dall-E 3) to reflect the skin tone distribution of the US population according to the 2012 American National Election Survey. This custom model generated another set of 100 images. The skin tones in these images were assessed by three researchers using the New Immigrant Survey skin tone scale, with the median value representing each image.	O'Malley A, Veenhuizen M, Ahmed A. Ensuring Appropriate Representation in Artificial Intelligence-Generated Medical Imagery: Protocol for a Methodological Approach to Address Skin Tone Bias. JMIR AI. 2024 Nov 27;3:e58275. doi: 10.2196/58275. PMID: 39602221; PMCID: PMC11635324. // was Ensuring appropriate representation in AI-generated medical imagery: A Methodological Approach to Address Skin Tone Bias (Preprint) DOI: 10.2196/58275 URL: https://preprints.jmir.org/preprint/58275	Ensuring Appropriate Representation in Artificial Intelligence-Generated Medical Imagery: Protocol for a Methodological Approach to Address Skin Tone Bias.	Medical Records and Diagnostic Processes	Clinical Practice	2024	OpenAI GPT series	39
1111	English	Skin tone 6 (NIS scale) images - approximately corresponds to FST IV (olive or medium-dark skin tones).	Olive skin	0.00%	96	Dall-E	Dall-E	8/20/2023	The range of skin tones present in the images generated by both Dall-E 3 and Midjourney are significantly different to what would be expected in the US population. CustomGPT shows a better result. Custom GPT Model with prompt injection closely aligns with the expected demographic distribution, evidenced by a lower Chi-Square statistic (17.35) and a non-significant p-value (P = .0435), indicating minimal deviation from the target distribution. The New Immigrant Survey (NIS) skin tone scale is a standardized scale used to classify and assess skin tone, primarily for research on social and demographic factors. The scale ranges from 1 to 10, where each score represents a gradation of skin tone, with 1 being the lightest skin tone and 10 being the darkest. Validity is computed as Goodness of Fit Percentage estimated based on Standardized Residuals	100 images of people with psoriasis generated by two standard AI models (Dall-E and Midjourney). Additionally, a custom model was developed which incorporated a prompt injection aimed at �forcing� the AI (Dall-E 3) to reflect the skin tone distribution of the US population according to the 2012 American National Election Survey. This custom model generated another set of 100 images. The skin tones in these images were assessed by three researchers using the New Immigrant Survey skin tone scale, with the median value representing each image.	O'Malley A, Veenhuizen M, Ahmed A. Ensuring Appropriate Representation in Artificial Intelligence-Generated Medical Imagery: Protocol for a Methodological Approach to Address Skin Tone Bias. JMIR AI. 2024 Nov 27;3:e58275. doi: 10.2196/58275. PMID: 39602221; PMCID: PMC11635324. // was Ensuring appropriate representation in AI-generated medical imagery: A Methodological Approach to Address Skin Tone Bias (Preprint) DOI: 10.2196/58275 URL: https://preprints.jmir.org/preprint/58275	Ensuring Appropriate Representation in Artificial Intelligence-Generated Medical Imagery: Protocol for a Methodological Approach to Address Skin Tone Bias.	Medical Records and Diagnostic Processes	Clinical Practice	2024	OpenAI GPT series	39
1112	English	Skin tone 7 (NIS scale) images - approximately corresponds to FST V-VI	Dark skin	0.00%	96	Dall-E	Dall-E	8/20/2023	The range of skin tones present in the images generated by both Dall-E 3 and Midjourney are significantly different to what would be expected in the US population. CustomGPT shows a better result. Custom GPT Model with prompt injection closely aligns with the expected demographic distribution, evidenced by a lower Chi-Square statistic (17.35) and a non-significant p-value (P = .0435), indicating minimal deviation from the target distribution. The New Immigrant Survey (NIS) skin tone scale is a standardized scale used to classify and assess skin tone, primarily for research on social and demographic factors. The scale ranges from 1 to 10, where each score represents a gradation of skin tone, with 1 being the lightest skin tone and 10 being the darkest. Validity is computed as Goodness of Fit Percentage estimated based on Standardized Residuals	100 images of people with psoriasis generated by two standard AI models (Dall-E and Midjourney). Additionally, a custom model was developed which incorporated a prompt injection aimed at �forcing� the AI (Dall-E 3) to reflect the skin tone distribution of the US population according to the 2012 American National Election Survey. This custom model generated another set of 100 images. The skin tones in these images were assessed by three researchers using the New Immigrant Survey skin tone scale, with the median value representing each image.	O'Malley A, Veenhuizen M, Ahmed A. Ensuring Appropriate Representation in Artificial Intelligence-Generated Medical Imagery: Protocol for a Methodological Approach to Address Skin Tone Bias. JMIR AI. 2024 Nov 27;3:e58275. doi: 10.2196/58275. PMID: 39602221; PMCID: PMC11635324. // was Ensuring appropriate representation in AI-generated medical imagery: A Methodological Approach to Address Skin Tone Bias (Preprint) DOI: 10.2196/58275 URL: https://preprints.jmir.org/preprint/58275	Ensuring Appropriate Representation in Artificial Intelligence-Generated Medical Imagery: Protocol for a Methodological Approach to Address Skin Tone Bias.	Medical Records and Diagnostic Processes	Clinical Practice	2024	OpenAI GPT series	39
1113	English	Skin tone 9 (NIS scale) images - approximately corresponds to FST V-VI (dark brown skin with warm, neutral, or occasionally cooler undertones)	Dark skin	0.00%	96	Dall-E	Dall-E	8/20/2023	The range of skin tones present in the images generated by both Dall-E 3 and Midjourney are significantly different to what would be expected in the US population. CustomGPT shows a better result. Custom GPT Model with prompt injection closely aligns with the expected demographic distribution, evidenced by a lower Chi-Square statistic (17.35) and a non-significant p-value (P = .0435), indicating minimal deviation from the target distribution. The New Immigrant Survey (NIS) skin tone scale is a standardized scale used to classify and assess skin tone, primarily for research on social and demographic factors. The scale ranges from 1 to 10, where each score represents a gradation of skin tone, with 1 being the lightest skin tone and 10 being the darkest. Validity is computed as Goodness of Fit Percentage estimated based on Standardized Residuals	100 images of people with psoriasis generated by two standard AI models (Dall-E and Midjourney). Additionally, a custom model was developed which incorporated a prompt injection aimed at �forcing� the AI (Dall-E 3) to reflect the skin tone distribution of the US population according to the 2012 American National Election Survey. This custom model generated another set of 100 images. The skin tones in these images were assessed by three researchers using the New Immigrant Survey skin tone scale, with the median value representing each image.	O'Malley A, Veenhuizen M, Ahmed A. Ensuring Appropriate Representation in Artificial Intelligence-Generated Medical Imagery: Protocol for a Methodological Approach to Address Skin Tone Bias. JMIR AI. 2024 Nov 27;3:e58275. doi: 10.2196/58275. PMID: 39602221; PMCID: PMC11635324. // was Ensuring appropriate representation in AI-generated medical imagery: A Methodological Approach to Address Skin Tone Bias (Preprint) DOI: 10.2196/58275 URL: https://preprints.jmir.org/preprint/58275	Ensuring Appropriate Representation in Artificial Intelligence-Generated Medical Imagery: Protocol for a Methodological Approach to Address Skin Tone Bias.	Medical Records and Diagnostic Processes	Clinical Practice	2024	OpenAI GPT series	39
1114	English	Skin tone 10 (NIS scale) images - approximately corresponds to FST VI (very dark, deeply pigmented skin)	Dark skin, pigmented skin	0.00%	96	Dall-E	Dall-E	8/20/2023	The range of skin tones present in the images generated by both Dall-E 3 and Midjourney are significantly different to what would be expected in the US population. CustomGPT shows a better result. Custom GPT Model with prompt injection closely aligns with the expected demographic distribution, evidenced by a lower Chi-Square statistic (17.35) and a non-significant p-value (P = .0435), indicating minimal deviation from the target distribution. The New Immigrant Survey (NIS) skin tone scale is a standardized scale used to classify and assess skin tone, primarily for research on social and demographic factors. The scale ranges from 1 to 10, where each score represents a gradation of skin tone, with 1 being the lightest skin tone and 10 being the darkest. Validity is computed as Goodness of Fit Percentage estimated based on Standardized Residuals	100 images of people with psoriasis generated by two standard AI models (Dall-E and Midjourney). Additionally, a custom model was developed which incorporated a prompt injection aimed at �forcing� the AI (Dall-E 3) to reflect the skin tone distribution of the US population according to the 2012 American National Election Survey. This custom model generated another set of 100 images. The skin tones in these images were assessed by three researchers using the New Immigrant Survey skin tone scale, with the median value representing each image.	O'Malley A, Veenhuizen M, Ahmed A. Ensuring Appropriate Representation in Artificial Intelligence-Generated Medical Imagery: Protocol for a Methodological Approach to Address Skin Tone Bias. JMIR AI. 2024 Nov 27;3:e58275. doi: 10.2196/58275. PMID: 39602221; PMCID: PMC11635324. // was Ensuring appropriate representation in AI-generated medical imagery: A Methodological Approach to Address Skin Tone Bias (Preprint) DOI: 10.2196/58275 URL: https://preprints.jmir.org/preprint/58275	Ensuring Appropriate Representation in Artificial Intelligence-Generated Medical Imagery: Protocol for a Methodological Approach to Address Skin Tone Bias.	Medical Records and Diagnostic Processes	Clinical Practice	2024	OpenAI GPT series	39
1115	English	Skin tone 4 (NIS scale) images - approximately corresponds to FST III (medium skin tones).	Medium Skin	0.00%	99	Midjourney	Midjourney	8/20/2023	The range of skin tones present in the images generated by both Dall-E 3 and Midjourney are significantly different to what would be expected in the US population. CustomGPT shows a better result. Custom GPT Model with prompt injection closely aligns with the expected demographic distribution, evidenced by a lower Chi-Square statistic (17.35) and a non-significant p-value (P = .0435), indicating minimal deviation from the target distribution. The New Immigrant Survey (NIS) skin tone scale is a standardized scale used to classify and assess skin tone, primarily for research on social and demographic factors. The scale ranges from 1 to 10, where each score represents a gradation of skin tone, with 1 being the lightest skin tone and 10 being the darkest. Validity is computed as Goodness of Fit Percentage estimated based on Standardized Residuals	100 images of people with psoriasis generated by two standard AI models (Dall-E and Midjourney). Additionally, a custom model was developed which incorporated a prompt injection aimed at �forcing� the AI (Dall-E 3) to reflect the skin tone distribution of the US population according to the 2012 American National Election Survey. This custom model generated another set of 100 images. The skin tones in these images were assessed by three researchers using the New Immigrant Survey skin tone scale, with the median value representing each image.	O'Malley A, Veenhuizen M, Ahmed A. Ensuring Appropriate Representation in Artificial Intelligence-Generated Medical Imagery: Protocol for a Methodological Approach to Address Skin Tone Bias. JMIR AI. 2024 Nov 27;3:e58275. doi: 10.2196/58275. PMID: 39602221; PMCID: PMC11635324. // was Ensuring appropriate representation in AI-generated medical imagery: A Methodological Approach to Address Skin Tone Bias (Preprint) DOI: 10.2196/58275 URL: https://preprints.jmir.org/preprint/58275	Ensuring Appropriate Representation in Artificial Intelligence-Generated Medical Imagery: Protocol for a Methodological Approach to Address Skin Tone Bias.	Medical Records and Diagnostic Processes	Clinical Practice	2024	Midjourney	39
1116	English	Skin tone 5 (NIS scale) images - approximately corresponds to FST IV (olive or medium-dark skin tones).	Medium Skin	0.00%	99	Midjourney	Midjourney	8/20/2023	The range of skin tones present in the images generated by both Dall-E 3 and Midjourney are significantly different to what would be expected in the US population. CustomGPT shows a better result. Custom GPT Model with prompt injection closely aligns with the expected demographic distribution, evidenced by a lower Chi-Square statistic (17.35) and a non-significant p-value (P = .0435), indicating minimal deviation from the target distribution. The New Immigrant Survey (NIS) skin tone scale is a standardized scale used to classify and assess skin tone, primarily for research on social and demographic factors. The scale ranges from 1 to 10, where each score represents a gradation of skin tone, with 1 being the lightest skin tone and 10 being the darkest. Validity is computed as Goodness of Fit Percentage estimated based on Standardized Residuals	100 images of people with psoriasis generated by two standard AI models (Dall-E and Midjourney). Additionally, a custom model was developed which incorporated a prompt injection aimed at �forcing� the AI (Dall-E 3) to reflect the skin tone distribution of the US population according to the 2012 American National Election Survey. This custom model generated another set of 100 images. The skin tones in these images were assessed by three researchers using the New Immigrant Survey skin tone scale, with the median value representing each image.	O'Malley A, Veenhuizen M, Ahmed A. Ensuring Appropriate Representation in Artificial Intelligence-Generated Medical Imagery: Protocol for a Methodological Approach to Address Skin Tone Bias. JMIR AI. 2024 Nov 27;3:e58275. doi: 10.2196/58275. PMID: 39602221; PMCID: PMC11635324. // was Ensuring appropriate representation in AI-generated medical imagery: A Methodological Approach to Address Skin Tone Bias (Preprint) DOI: 10.2196/58275 URL: https://preprints.jmir.org/preprint/58275	Ensuring Appropriate Representation in Artificial Intelligence-Generated Medical Imagery: Protocol for a Methodological Approach to Address Skin Tone Bias.	Medical Records and Diagnostic Processes	Clinical Practice	2024	Midjourney	39
1117	English	Skin tone 6 (NIS scale) images - approximately corresponds to FST IV (olive or medium-dark skin tones).	Olive skin	0.00%	99	Midjourney	Midjourney	8/20/2023	The range of skin tones present in the images generated by both Dall-E 3 and Midjourney are significantly different to what would be expected in the US population. CustomGPT shows a better result. Custom GPT Model with prompt injection closely aligns with the expected demographic distribution, evidenced by a lower Chi-Square statistic (17.35) and a non-significant p-value (P = .0435), indicating minimal deviation from the target distribution. The New Immigrant Survey (NIS) skin tone scale is a standardized scale used to classify and assess skin tone, primarily for research on social and demographic factors. The scale ranges from 1 to 10, where each score represents a gradation of skin tone, with 1 being the lightest skin tone and 10 being the darkest. Validity is computed as Goodness of Fit Percentage estimated based on Standardized Residuals	100 images of people with psoriasis generated by two standard AI models (Dall-E and Midjourney). Additionally, a custom model was developed which incorporated a prompt injection aimed at �forcing� the AI (Dall-E 3) to reflect the skin tone distribution of the US population according to the 2012 American National Election Survey. This custom model generated another set of 100 images. The skin tones in these images were assessed by three researchers using the New Immigrant Survey skin tone scale, with the median value representing each image.	O'Malley A, Veenhuizen M, Ahmed A. Ensuring Appropriate Representation in Artificial Intelligence-Generated Medical Imagery: Protocol for a Methodological Approach to Address Skin Tone Bias. JMIR AI. 2024 Nov 27;3:e58275. doi: 10.2196/58275. PMID: 39602221; PMCID: PMC11635324. // was Ensuring appropriate representation in AI-generated medical imagery: A Methodological Approach to Address Skin Tone Bias (Preprint) DOI: 10.2196/58275 URL: https://preprints.jmir.org/preprint/58275	Ensuring Appropriate Representation in Artificial Intelligence-Generated Medical Imagery: Protocol for a Methodological Approach to Address Skin Tone Bias.	Medical Records and Diagnostic Processes	Clinical Practice	2024	Midjourney	39
1118	English	Skin tone 7 (NIS scale) images - approximately corresponds to FST V-VI	Dark skin	0.00%	99	Midjourney	Midjourney	8/20/2023	The range of skin tones present in the images generated by both Dall-E 3 and Midjourney are significantly different to what would be expected in the US population. CustomGPT shows a better result. Custom GPT Model with prompt injection closely aligns with the expected demographic distribution, evidenced by a lower Chi-Square statistic (17.35) and a non-significant p-value (P = .0435), indicating minimal deviation from the target distribution. The New Immigrant Survey (NIS) skin tone scale is a standardized scale used to classify and assess skin tone, primarily for research on social and demographic factors. The scale ranges from 1 to 10, where each score represents a gradation of skin tone, with 1 being the lightest skin tone and 10 being the darkest. Validity is computed as Goodness of Fit Percentage estimated based on Standardized Residuals	100 images of people with psoriasis generated by two standard AI models (Dall-E and Midjourney). Additionally, a custom model was developed which incorporated a prompt injection aimed at �forcing� the AI (Dall-E 3) to reflect the skin tone distribution of the US population according to the 2012 American National Election Survey. This custom model generated another set of 100 images. The skin tones in these images were assessed by three researchers using the New Immigrant Survey skin tone scale, with the median value representing each image.	O'Malley A, Veenhuizen M, Ahmed A. Ensuring Appropriate Representation in Artificial Intelligence-Generated Medical Imagery: Protocol for a Methodological Approach to Address Skin Tone Bias. JMIR AI. 2024 Nov 27;3:e58275. doi: 10.2196/58275. PMID: 39602221; PMCID: PMC11635324. // was Ensuring appropriate representation in AI-generated medical imagery: A Methodological Approach to Address Skin Tone Bias (Preprint) DOI: 10.2196/58275 URL: https://preprints.jmir.org/preprint/58275	Ensuring Appropriate Representation in Artificial Intelligence-Generated Medical Imagery: Protocol for a Methodological Approach to Address Skin Tone Bias.	Medical Records and Diagnostic Processes	Clinical Practice	2024	Midjourney	39
1119	English	Skin tone 8 (NIS scale) images - approximately corresponds to FST V (dark brown)	Dark skin	0.00%	99	Midjourney	Midjourney	8/20/2023	The range of skin tones present in the images generated by both Dall-E 3 and Midjourney are significantly different to what would be expected in the US population. CustomGPT shows a better result. Custom GPT Model with prompt injection closely aligns with the expected demographic distribution, evidenced by a lower Chi-Square statistic (17.35) and a non-significant p-value (P = .0435), indicating minimal deviation from the target distribution. The New Immigrant Survey (NIS) skin tone scale is a standardized scale used to classify and assess skin tone, primarily for research on social and demographic factors. The scale ranges from 1 to 10, where each score represents a gradation of skin tone, with 1 being the lightest skin tone and 10 being the darkest. Validity is computed as Goodness of Fit Percentage estimated based on Standardized Residuals	100 images of people with psoriasis generated by two standard AI models (Dall-E and Midjourney). Additionally, a custom model was developed which incorporated a prompt injection aimed at �forcing� the AI (Dall-E 3) to reflect the skin tone distribution of the US population according to the 2012 American National Election Survey. This custom model generated another set of 100 images. The skin tones in these images were assessed by three researchers using the New Immigrant Survey skin tone scale, with the median value representing each image.	O'Malley A, Veenhuizen M, Ahmed A. Ensuring Appropriate Representation in Artificial Intelligence-Generated Medical Imagery: Protocol for a Methodological Approach to Address Skin Tone Bias. JMIR AI. 2024 Nov 27;3:e58275. doi: 10.2196/58275. PMID: 39602221; PMCID: PMC11635324. // was Ensuring appropriate representation in AI-generated medical imagery: A Methodological Approach to Address Skin Tone Bias (Preprint) DOI: 10.2196/58275 URL: https://preprints.jmir.org/preprint/58275	Ensuring Appropriate Representation in Artificial Intelligence-Generated Medical Imagery: Protocol for a Methodological Approach to Address Skin Tone Bias.	Medical Records and Diagnostic Processes	Clinical Practice	2024	Midjourney	39
1120	English	Skin tone 9 (NIS scale) images - approximately corresponds to FST V-VI (dark brown skin with warm, neutral, or occasionally cooler undertones)	Dark skin	0.00%	99	Midjourney	Midjourney	8/20/2023	The range of skin tones present in the images generated by both Dall-E 3 and Midjourney are significantly different to what would be expected in the US population. CustomGPT shows a better result. Custom GPT Model with prompt injection closely aligns with the expected demographic distribution, evidenced by a lower Chi-Square statistic (17.35) and a non-significant p-value (P = .0435), indicating minimal deviation from the target distribution. The New Immigrant Survey (NIS) skin tone scale is a standardized scale used to classify and assess skin tone, primarily for research on social and demographic factors. The scale ranges from 1 to 10, where each score represents a gradation of skin tone, with 1 being the lightest skin tone and 10 being the darkest. Validity is computed as Goodness of Fit Percentage estimated based on Standardized Residuals	100 images of people with psoriasis generated by two standard AI models (Dall-E and Midjourney). Additionally, a custom model was developed which incorporated a prompt injection aimed at �forcing� the AI (Dall-E 3) to reflect the skin tone distribution of the US population according to the 2012 American National Election Survey. This custom model generated another set of 100 images. The skin tones in these images were assessed by three researchers using the New Immigrant Survey skin tone scale, with the median value representing each image.	O'Malley A, Veenhuizen M, Ahmed A. Ensuring Appropriate Representation in Artificial Intelligence-Generated Medical Imagery: Protocol for a Methodological Approach to Address Skin Tone Bias. JMIR AI. 2024 Nov 27;3:e58275. doi: 10.2196/58275. PMID: 39602221; PMCID: PMC11635324. // was Ensuring appropriate representation in AI-generated medical imagery: A Methodological Approach to Address Skin Tone Bias (Preprint) DOI: 10.2196/58275 URL: https://preprints.jmir.org/preprint/58275	Ensuring Appropriate Representation in Artificial Intelligence-Generated Medical Imagery: Protocol for a Methodological Approach to Address Skin Tone Bias.	Medical Records and Diagnostic Processes	Clinical Practice	2024	Midjourney	39
1121	English	Skin tone 10 (NIS scale) images - approximately corresponds to FST VI (very dark, deeply pigmented skin)	Dark skin, pigmented skin	0.00%	99	Midjourney	Midjourney	8/20/2023	The range of skin tones present in the images generated by both Dall-E 3 and Midjourney are significantly different to what would be expected in the US population. CustomGPT shows a better result. Custom GPT Model with prompt injection closely aligns with the expected demographic distribution, evidenced by a lower Chi-Square statistic (17.35) and a non-significant p-value (P = .0435), indicating minimal deviation from the target distribution. The New Immigrant Survey (NIS) skin tone scale is a standardized scale used to classify and assess skin tone, primarily for research on social and demographic factors. The scale ranges from 1 to 10, where each score represents a gradation of skin tone, with 1 being the lightest skin tone and 10 being the darkest. Validity is computed as Goodness of Fit Percentage estimated based on Standardized Residuals	100 images of people with psoriasis generated by two standard AI models (Dall-E and Midjourney). Additionally, a custom model was developed which incorporated a prompt injection aimed at �forcing� the AI (Dall-E 3) to reflect the skin tone distribution of the US population according to the 2012 American National Election Survey. This custom model generated another set of 100 images. The skin tones in these images were assessed by three researchers using the New Immigrant Survey skin tone scale, with the median value representing each image.	O'Malley A, Veenhuizen M, Ahmed A. Ensuring Appropriate Representation in Artificial Intelligence-Generated Medical Imagery: Protocol for a Methodological Approach to Address Skin Tone Bias. JMIR AI. 2024 Nov 27;3:e58275. doi: 10.2196/58275. PMID: 39602221; PMCID: PMC11635324. // was Ensuring appropriate representation in AI-generated medical imagery: A Methodological Approach to Address Skin Tone Bias (Preprint) DOI: 10.2196/58275 URL: https://preprints.jmir.org/preprint/58275	Ensuring Appropriate Representation in Artificial Intelligence-Generated Medical Imagery: Protocol for a Methodological Approach to Address Skin Tone Bias.	Medical Records and Diagnostic Processes	Clinical Practice	2024	Midjourney	39
1122	English	Skin tone 1 (NIS scale) images - approximately corresponds to FST I-II (lighter skin tones).	Light Skin	0.95%	96	ChatGPT 4	GPT paired with it to improve prompt interpretation and safety	8/20/2023	The range of skin tones present in the images generated by both Dall-E 3 and Midjourney are significantly different to what would be expected in the US population. CustomGPT shows a better result. Custom GPT Model with prompt injection closely aligns with the expected demographic distribution, evidenced by a lower Chi-Square statistic (17.35) and a non-significant p-value (P = .0435), indicating minimal deviation from the target distribution. The New Immigrant Survey (NIS) skin tone scale is a standardized scale used to classify and assess skin tone, primarily for research on social and demographic factors. The scale ranges from 1 to 10, where each score represents a gradation of skin tone, with 1 being the lightest skin tone and 10 being the darkest. Validity is computed as Goodness of Fit Percentage estimated based on Standardized Residuals	100 images of people with psoriasis generated by two standard AI models (Dall-E and Midjourney). Additionally, a custom model was developed which incorporated a prompt injection aimed at �forcing� the AI (Dall-E 3) to reflect the skin tone distribution of the US population according to the 2012 American National Election Survey. This custom model generated another set of 100 images. The skin tones in these images were assessed by three researchers using the New Immigrant Survey skin tone scale, with the median value representing each image.	O'Malley A, Veenhuizen M, Ahmed A. Ensuring Appropriate Representation in Artificial Intelligence-Generated Medical Imagery: Protocol for a Methodological Approach to Address Skin Tone Bias. JMIR AI. 2024 Nov 27;3:e58275. doi: 10.2196/58275. PMID: 39602221; PMCID: PMC11635324. // was Ensuring appropriate representation in AI-generated medical imagery: A Methodological Approach to Address Skin Tone Bias (Preprint) DOI: 10.2196/58275 URL: https://preprints.jmir.org/preprint/58275	Ensuring Appropriate Representation in Artificial Intelligence-Generated Medical Imagery: Protocol for a Methodological Approach to Address Skin Tone Bias.	Medical Records and Diagnostic Processes	Clinical Practice	2024	OpenAI GPT series	39
1123	English	Skin tone 3 (NIS scale) images - approximately corresponds to FST III (medium skin tones).	Fitzpatrick III skin type	6.87%	99	Midjourney	Midjourney	8/20/2023	The range of skin tones present in the images generated by both Dall-E 3 and Midjourney are significantly different to what would be expected in the US population. CustomGPT shows a better result. Custom GPT Model with prompt injection closely aligns with the expected demographic distribution, evidenced by a lower Chi-Square statistic (17.35) and a non-significant p-value (P = .0435), indicating minimal deviation from the target distribution. The New Immigrant Survey (NIS) skin tone scale is a standardized scale used to classify and assess skin tone, primarily for research on social and demographic factors. The scale ranges from 1 to 10, where each score represents a gradation of skin tone, with 1 being the lightest skin tone and 10 being the darkest. Validity is computed as Goodness of Fit Percentage estimated based on Standardized Residuals	100 images of people with psoriasis generated by two standard AI models (Dall-E and Midjourney). Additionally, a custom model was developed which incorporated a prompt injection aimed at �forcing� the AI (Dall-E 3) to reflect the skin tone distribution of the US population according to the 2012 American National Election Survey. This custom model generated another set of 100 images. The skin tones in these images were assessed by three researchers using the New Immigrant Survey skin tone scale, with the median value representing each image.	O'Malley A, Veenhuizen M, Ahmed A. Ensuring Appropriate Representation in Artificial Intelligence-Generated Medical Imagery: Protocol for a Methodological Approach to Address Skin Tone Bias. JMIR AI. 2024 Nov 27;3:e58275. doi: 10.2196/58275. PMID: 39602221; PMCID: PMC11635324. // was Ensuring appropriate representation in AI-generated medical imagery: A Methodological Approach to Address Skin Tone Bias (Preprint) DOI: 10.2196/58275 URL: https://preprints.jmir.org/preprint/58275	Ensuring Appropriate Representation in Artificial Intelligence-Generated Medical Imagery: Protocol for a Methodological Approach to Address Skin Tone Bias.	Medical Records and Diagnostic Processes	Clinical Practice	2024	Midjourney	39
1124	English	Skin tone 9 (NIS scale) images - approximately corresponds to FST V-VI (dark brown skin with warm, neutral, or occasionally cooler undertones)	Skin of color	19.28%	100	Custom Ai	Custom GPT for Skin Tones	8/20/2023	The range of skin tones present in the images generated by both Dall-E 3 and Midjourney are significantly different to what would be expected in the US population. CustomGPT shows a better result. Custom GPT Model with prompt injection closely aligns with the expected demographic distribution, evidenced by a lower Chi-Square statistic (17.35) and a non-significant p-value (P = .0435), indicating minimal deviation from the target distribution. The New Immigrant Survey (NIS) skin tone scale is a standardized scale used to classify and assess skin tone, primarily for research on social and demographic factors. The scale ranges from 1 to 10, where each score represents a gradation of skin tone, with 1 being the lightest skin tone and 10 being the darkest. Validity is computed as Goodness of Fit Percentage estimated based on Standardized Residuals	100 images of people with psoriasis generated by two standard AI models (Dall-E and Midjourney). Additionally, a custom model was developed which incorporated a prompt injection aimed at �forcing� the AI (Dall-E 3) to reflect the skin tone distribution of the US population according to the 2012 American National Election Survey. This custom model generated another set of 100 images. The skin tones in these images were assessed by three researchers using the New Immigrant Survey skin tone scale, with the median value representing each image.	O'Malley A, Veenhuizen M, Ahmed A. Ensuring Appropriate Representation in Artificial Intelligence-Generated Medical Imagery: Protocol for a Methodological Approach to Address Skin Tone Bias. JMIR AI. 2024 Nov 27;3:e58275. doi: 10.2196/58275. PMID: 39602221; PMCID: PMC11635324. // was Ensuring appropriate representation in AI-generated medical imagery: A Methodological Approach to Address Skin Tone Bias (Preprint) DOI: 10.2196/58275 URL: https://preprints.jmir.org/preprint/58275	Ensuring Appropriate Representation in Artificial Intelligence-Generated Medical Imagery: Protocol for a Methodological Approach to Address Skin Tone Bias.	Medical Records and Diagnostic Processes	Clinical Practice	2024	OpenAI GPT series	39
1125	English	Skin tone 8 (NIS scale) images - approximately corresponds to FST V (dark brown)	Skin of color	19.34%	100	Custom Ai	Custom GPT for Skin Tones	8/20/2023	The range of skin tones present in the images generated by both Dall-E 3 and Midjourney are significantly different to what would be expected in the US population. CustomGPT shows a better result. Custom GPT Model with prompt injection closely aligns with the expected demographic distribution, evidenced by a lower Chi-Square statistic (17.35) and a non-significant p-value (P = .0435), indicating minimal deviation from the target distribution. The New Immigrant Survey (NIS) skin tone scale is a standardized scale used to classify and assess skin tone, primarily for research on social and demographic factors. The scale ranges from 1 to 10, where each score represents a gradation of skin tone, with 1 being the lightest skin tone and 10 being the darkest. Validity is computed as Goodness of Fit Percentage estimated based on Standardized Residuals	100 images of people with psoriasis generated by two standard AI models (Dall-E and Midjourney). Additionally, a custom model was developed which incorporated a prompt injection aimed at �forcing� the AI (Dall-E 3) to reflect the skin tone distribution of the US population according to the 2012 American National Election Survey. This custom model generated another set of 100 images. The skin tones in these images were assessed by three researchers using the New Immigrant Survey skin tone scale, with the median value representing each image.	O'Malley A, Veenhuizen M, Ahmed A. Ensuring Appropriate Representation in Artificial Intelligence-Generated Medical Imagery: Protocol for a Methodological Approach to Address Skin Tone Bias. JMIR AI. 2024 Nov 27;3:e58275. doi: 10.2196/58275. PMID: 39602221; PMCID: PMC11635324. // was Ensuring appropriate representation in AI-generated medical imagery: A Methodological Approach to Address Skin Tone Bias (Preprint) DOI: 10.2196/58275 URL: https://preprints.jmir.org/preprint/58275	Ensuring Appropriate Representation in Artificial Intelligence-Generated Medical Imagery: Protocol for a Methodological Approach to Address Skin Tone Bias.	Medical Records and Diagnostic Processes	Clinical Practice	2024	OpenAI GPT series	39
1126	English	Skin tone 8 (NIS scale) images - approximately corresponds to FST V (dark brown)	Skin of color	20.16%	96	ChatGPT 4	GPT paired with it to improve prompt interpretation and safety	8/20/2023	The range of skin tones present in the images generated by both Dall-E 3 and Midjourney are significantly different to what would be expected in the US population. CustomGPT shows a better result. Custom GPT Model with prompt injection closely aligns with the expected demographic distribution, evidenced by a lower Chi-Square statistic (17.35) and a non-significant p-value (P = .0435), indicating minimal deviation from the target distribution. The New Immigrant Survey (NIS) skin tone scale is a standardized scale used to classify and assess skin tone, primarily for research on social and demographic factors. The scale ranges from 1 to 10, where each score represents a gradation of skin tone, with 1 being the lightest skin tone and 10 being the darkest. Validity is computed as Goodness of Fit Percentage estimated based on Standardized Residuals	100 images of people with psoriasis generated by two standard AI models (Dall-E and Midjourney). Additionally, a custom model was developed which incorporated a prompt injection aimed at �forcing� the AI (Dall-E 3) to reflect the skin tone distribution of the US population according to the 2012 American National Election Survey. This custom model generated another set of 100 images. The skin tones in these images were assessed by three researchers using the New Immigrant Survey skin tone scale, with the median value representing each image.	O'Malley A, Veenhuizen M, Ahmed A. Ensuring Appropriate Representation in Artificial Intelligence-Generated Medical Imagery: Protocol for a Methodological Approach to Address Skin Tone Bias. JMIR AI. 2024 Nov 27;3:e58275. doi: 10.2196/58275. PMID: 39602221; PMCID: PMC11635324. // was Ensuring appropriate representation in AI-generated medical imagery: A Methodological Approach to Address Skin Tone Bias (Preprint) DOI: 10.2196/58275 URL: https://preprints.jmir.org/preprint/58275	Ensuring Appropriate Representation in Artificial Intelligence-Generated Medical Imagery: Protocol for a Methodological Approach to Address Skin Tone Bias.	Medical Records and Diagnostic Processes	Clinical Practice	2024	OpenAI GPT series	39
1127	English	Skin tone 2 (NIS scale) images - approximately corresponds to FST I-II (lighter skin tones).	Skin of color	20.16%	99	Midjourney	Midjourney	8/20/2023	The range of skin tones present in the images generated by both Dall-E 3 and Midjourney are significantly different to what would be expected in the US population. CustomGPT shows a better result. Custom GPT Model with prompt injection closely aligns with the expected demographic distribution, evidenced by a lower Chi-Square statistic (17.35) and a non-significant p-value (P = .0435), indicating minimal deviation from the target distribution. The New Immigrant Survey (NIS) skin tone scale is a standardized scale used to classify and assess skin tone, primarily for research on social and demographic factors. The scale ranges from 1 to 10, where each score represents a gradation of skin tone, with 1 being the lightest skin tone and 10 being the darkest. Validity is computed as Goodness of Fit Percentage estimated based on Standardized Residuals	100 images of people with psoriasis generated by two standard AI models (Dall-E and Midjourney). Additionally, a custom model was developed which incorporated a prompt injection aimed at �forcing� the AI (Dall-E 3) to reflect the skin tone distribution of the US population according to the 2012 American National Election Survey. This custom model generated another set of 100 images. The skin tones in these images were assessed by three researchers using the New Immigrant Survey skin tone scale, with the median value representing each image.	O'Malley A, Veenhuizen M, Ahmed A. Ensuring Appropriate Representation in Artificial Intelligence-Generated Medical Imagery: Protocol for a Methodological Approach to Address Skin Tone Bias. JMIR AI. 2024 Nov 27;3:e58275. doi: 10.2196/58275. PMID: 39602221; PMCID: PMC11635324. // was Ensuring appropriate representation in AI-generated medical imagery: A Methodological Approach to Address Skin Tone Bias (Preprint) DOI: 10.2196/58275 URL: https://preprints.jmir.org/preprint/58275	Ensuring Appropriate Representation in Artificial Intelligence-Generated Medical Imagery: Protocol for a Methodological Approach to Address Skin Tone Bias.	Medical Records and Diagnostic Processes	Clinical Practice	2024	Midjourney	39
1128	English	Skin tone 2 (NIS scale) images - approximately corresponds to FST I-II (lighter skin tones).	Skin of color	23.39%	96	ChatGPT 4	GPT paired with it to improve prompt interpretation and safety	8/20/2023	The range of skin tones present in the images generated by both Dall-E 3 and Midjourney are significantly different to what would be expected in the US population. CustomGPT shows a better result. Custom GPT Model with prompt injection closely aligns with the expected demographic distribution, evidenced by a lower Chi-Square statistic (17.35) and a non-significant p-value (P = .0435), indicating minimal deviation from the target distribution. The New Immigrant Survey (NIS) skin tone scale is a standardized scale used to classify and assess skin tone, primarily for research on social and demographic factors. The scale ranges from 1 to 10, where each score represents a gradation of skin tone, with 1 being the lightest skin tone and 10 being the darkest. Validity is computed as Goodness of Fit Percentage estimated based on Standardized Residuals	100 images of people with psoriasis generated by two standard AI models (Dall-E and Midjourney). Additionally, a custom model was developed which incorporated a prompt injection aimed at �forcing� the AI (Dall-E 3) to reflect the skin tone distribution of the US population according to the 2012 American National Election Survey. This custom model generated another set of 100 images. The skin tones in these images were assessed by three researchers using the New Immigrant Survey skin tone scale, with the median value representing each image.	O'Malley A, Veenhuizen M, Ahmed A. Ensuring Appropriate Representation in Artificial Intelligence-Generated Medical Imagery: Protocol for a Methodological Approach to Address Skin Tone Bias. JMIR AI. 2024 Nov 27;3:e58275. doi: 10.2196/58275. PMID: 39602221; PMCID: PMC11635324. // was Ensuring appropriate representation in AI-generated medical imagery: A Methodological Approach to Address Skin Tone Bias (Preprint) DOI: 10.2196/58275 URL: https://preprints.jmir.org/preprint/58275	Ensuring Appropriate Representation in Artificial Intelligence-Generated Medical Imagery: Protocol for a Methodological Approach to Address Skin Tone Bias.	Medical Records and Diagnostic Processes	Clinical Practice	2024	OpenAI GPT series	39
1129	English	Skin tone 4 (NIS scale) images - approximately corresponds to FST III (medium skin tones).	Skin of color	27.94%	96	ChatGPT 4	GPT paired with it to improve prompt interpretation and safety	8/20/2023	The range of skin tones present in the images generated by both Dall-E 3 and Midjourney are significantly different to what would be expected in the US population. CustomGPT shows a better result. Custom GPT Model with prompt injection closely aligns with the expected demographic distribution, evidenced by a lower Chi-Square statistic (17.35) and a non-significant p-value (P = .0435), indicating minimal deviation from the target distribution. The New Immigrant Survey (NIS) skin tone scale is a standardized scale used to classify and assess skin tone, primarily for research on social and demographic factors. The scale ranges from 1 to 10, where each score represents a gradation of skin tone, with 1 being the lightest skin tone and 10 being the darkest. Validity is computed as Goodness of Fit Percentage estimated based on Standardized Residuals	100 images of people with psoriasis generated by two standard AI models (Dall-E and Midjourney). Additionally, a custom model was developed which incorporated a prompt injection aimed at �forcing� the AI (Dall-E 3) to reflect the skin tone distribution of the US population according to the 2012 American National Election Survey. This custom model generated another set of 100 images. The skin tones in these images were assessed by three researchers using the New Immigrant Survey skin tone scale, with the median value representing each image.	O'Malley A, Veenhuizen M, Ahmed A. Ensuring Appropriate Representation in Artificial Intelligence-Generated Medical Imagery: Protocol for a Methodological Approach to Address Skin Tone Bias. JMIR AI. 2024 Nov 27;3:e58275. doi: 10.2196/58275. PMID: 39602221; PMCID: PMC11635324. // was Ensuring appropriate representation in AI-generated medical imagery: A Methodological Approach to Address Skin Tone Bias (Preprint) DOI: 10.2196/58275 URL: https://preprints.jmir.org/preprint/58275	Ensuring Appropriate Representation in Artificial Intelligence-Generated Medical Imagery: Protocol for a Methodological Approach to Address Skin Tone Bias.	Medical Records and Diagnostic Processes	Clinical Practice	2024	OpenAI GPT series	39
1130	English	Skin tone 6 (NIS scale) images - approximately corresponds to FST IV (olive or medium-dark skin tones).	Skin of color	46.01%	100	Custom Ai	Custom GPT for Skin Tones	8/20/2023	The range of skin tones present in the images generated by both Dall-E 3 and Midjourney are significantly different to what would be expected in the US population. CustomGPT shows a better result. Custom GPT Model with prompt injection closely aligns with the expected demographic distribution, evidenced by a lower Chi-Square statistic (17.35) and a non-significant p-value (P = .0435), indicating minimal deviation from the target distribution. The New Immigrant Survey (NIS) skin tone scale is a standardized scale used to classify and assess skin tone, primarily for research on social and demographic factors. The scale ranges from 1 to 10, where each score represents a gradation of skin tone, with 1 being the lightest skin tone and 10 being the darkest. Validity is computed as Goodness of Fit Percentage estimated based on Standardized Residuals	100 images of people with psoriasis generated by two standard AI models (Dall-E and Midjourney). Additionally, a custom model was developed which incorporated a prompt injection aimed at �forcing� the AI (Dall-E 3) to reflect the skin tone distribution of the US population according to the 2012 American National Election Survey. This custom model generated another set of 100 images. The skin tones in these images were assessed by three researchers using the New Immigrant Survey skin tone scale, with the median value representing each image.	O'Malley A, Veenhuizen M, Ahmed A. Ensuring Appropriate Representation in Artificial Intelligence-Generated Medical Imagery: Protocol for a Methodological Approach to Address Skin Tone Bias. JMIR AI. 2024 Nov 27;3:e58275. doi: 10.2196/58275. PMID: 39602221; PMCID: PMC11635324. // was Ensuring appropriate representation in AI-generated medical imagery: A Methodological Approach to Address Skin Tone Bias (Preprint) DOI: 10.2196/58275 URL: https://preprints.jmir.org/preprint/58275	Ensuring Appropriate Representation in Artificial Intelligence-Generated Medical Imagery: Protocol for a Methodological Approach to Address Skin Tone Bias.	Medical Records and Diagnostic Processes	Clinical Practice	2024	OpenAI GPT series	39
1131	English	Skin tone 4 (NIS scale) images - approximately corresponds to FST III (medium skin tones).	Skin of color	53.69%	100	Custom Ai	Custom GPT for Skin Tones	8/20/2023	The range of skin tones present in the images generated by both Dall-E 3 and Midjourney are significantly different to what would be expected in the US population. CustomGPT shows a better result. Custom GPT Model with prompt injection closely aligns with the expected demographic distribution, evidenced by a lower Chi-Square statistic (17.35) and a non-significant p-value (P = .0435), indicating minimal deviation from the target distribution. The New Immigrant Survey (NIS) skin tone scale is a standardized scale used to classify and assess skin tone, primarily for research on social and demographic factors. The scale ranges from 1 to 10, where each score represents a gradation of skin tone, with 1 being the lightest skin tone and 10 being the darkest. Validity is computed as Goodness of Fit Percentage estimated based on Standardized Residuals	100 images of people with psoriasis generated by two standard AI models (Dall-E and Midjourney). Additionally, a custom model was developed which incorporated a prompt injection aimed at �forcing� the AI (Dall-E 3) to reflect the skin tone distribution of the US population according to the 2012 American National Election Survey. This custom model generated another set of 100 images. The skin tones in these images were assessed by three researchers using the New Immigrant Survey skin tone scale, with the median value representing each image.	O'Malley A, Veenhuizen M, Ahmed A. Ensuring Appropriate Representation in Artificial Intelligence-Generated Medical Imagery: Protocol for a Methodological Approach to Address Skin Tone Bias. JMIR AI. 2024 Nov 27;3:e58275. doi: 10.2196/58275. PMID: 39602221; PMCID: PMC11635324. // was Ensuring appropriate representation in AI-generated medical imagery: A Methodological Approach to Address Skin Tone Bias (Preprint) DOI: 10.2196/58275 URL: https://preprints.jmir.org/preprint/58275	Ensuring Appropriate Representation in Artificial Intelligence-Generated Medical Imagery: Protocol for a Methodological Approach to Address Skin Tone Bias.	Medical Records and Diagnostic Processes	Clinical Practice	2024	OpenAI GPT series	39
1132	English	Skin tone 1 (NIS scale) images - approximately corresponds to FST I-II (lighter skin tones).	Skin of color	56.97%	99	Midjourney	Midjourney	8/20/2023	The range of skin tones present in the images generated by both Dall-E 3 and Midjourney are significantly different to what would be expected in the US population. CustomGPT shows a better result. Custom GPT Model with prompt injection closely aligns with the expected demographic distribution, evidenced by a lower Chi-Square statistic (17.35) and a non-significant p-value (P = .0435), indicating minimal deviation from the target distribution. The New Immigrant Survey (NIS) skin tone scale is a standardized scale used to classify and assess skin tone, primarily for research on social and demographic factors. The scale ranges from 1 to 10, where each score represents a gradation of skin tone, with 1 being the lightest skin tone and 10 being the darkest. Validity is computed as Goodness of Fit Percentage estimated based on Standardized Residuals	100 images of people with psoriasis generated by two standard AI models (Dall-E and Midjourney). Additionally, a custom model was developed which incorporated a prompt injection aimed at �forcing� the AI (Dall-E 3) to reflect the skin tone distribution of the US population according to the 2012 American National Election Survey. This custom model generated another set of 100 images. The skin tones in these images were assessed by three researchers using the New Immigrant Survey skin tone scale, with the median value representing each image.	O'Malley A, Veenhuizen M, Ahmed A. Ensuring Appropriate Representation in Artificial Intelligence-Generated Medical Imagery: Protocol for a Methodological Approach to Address Skin Tone Bias. JMIR AI. 2024 Nov 27;3:e58275. doi: 10.2196/58275. PMID: 39602221; PMCID: PMC11635324. // was Ensuring appropriate representation in AI-generated medical imagery: A Methodological Approach to Address Skin Tone Bias (Preprint) DOI: 10.2196/58275 URL: https://preprints.jmir.org/preprint/58275	Ensuring Appropriate Representation in Artificial Intelligence-Generated Medical Imagery: Protocol for a Methodological Approach to Address Skin Tone Bias.	Medical Records and Diagnostic Processes	Clinical Practice	2024	Midjourney	39
1133	English	Skin tone 1 (NIS scale) images - approximately corresponds to FST I-II (lighter skin tones).	Skin of color	59.09%	100	Custom Ai	Custom GPT for Skin Tones	8/20/2023	The range of skin tones present in the images generated by both Dall-E 3 and Midjourney are significantly different to what would be expected in the US population. CustomGPT shows a better result. Custom GPT Model with prompt injection closely aligns with the expected demographic distribution, evidenced by a lower Chi-Square statistic (17.35) and a non-significant p-value (P = .0435), indicating minimal deviation from the target distribution. The New Immigrant Survey (NIS) skin tone scale is a standardized scale used to classify and assess skin tone, primarily for research on social and demographic factors. The scale ranges from 1 to 10, where each score represents a gradation of skin tone, with 1 being the lightest skin tone and 10 being the darkest. Validity is computed as Goodness of Fit Percentage estimated based on Standardized Residuals	100 images of people with psoriasis generated by two standard AI models (Dall-E and Midjourney). Additionally, a custom model was developed which incorporated a prompt injection aimed at �forcing� the AI (Dall-E 3) to reflect the skin tone distribution of the US population according to the 2012 American National Election Survey. This custom model generated another set of 100 images. The skin tones in these images were assessed by three researchers using the New Immigrant Survey skin tone scale, with the median value representing each image.	O'Malley A, Veenhuizen M, Ahmed A. Ensuring Appropriate Representation in Artificial Intelligence-Generated Medical Imagery: Protocol for a Methodological Approach to Address Skin Tone Bias. JMIR AI. 2024 Nov 27;3:e58275. doi: 10.2196/58275. PMID: 39602221; PMCID: PMC11635324. // was Ensuring appropriate representation in AI-generated medical imagery: A Methodological Approach to Address Skin Tone Bias (Preprint) DOI: 10.2196/58275 URL: https://preprints.jmir.org/preprint/58275	Ensuring Appropriate Representation in Artificial Intelligence-Generated Medical Imagery: Protocol for a Methodological Approach to Address Skin Tone Bias.	Medical Records and Diagnostic Processes	Clinical Practice	2024	OpenAI GPT series	39
1134	English	Skin tone 7 (NIS scale) images - approximately corresponds to FST V-VI	Skin of color	61.82%	100	Custom Ai	Custom GPT for Skin Tones	8/20/2023	The range of skin tones present in the images generated by both Dall-E 3 and Midjourney are significantly different to what would be expected in the US population. CustomGPT shows a better result. Custom GPT Model with prompt injection closely aligns with the expected demographic distribution, evidenced by a lower Chi-Square statistic (17.35) and a non-significant p-value (P = .0435), indicating minimal deviation from the target distribution. The New Immigrant Survey (NIS) skin tone scale is a standardized scale used to classify and assess skin tone, primarily for research on social and demographic factors. The scale ranges from 1 to 10, where each score represents a gradation of skin tone, with 1 being the lightest skin tone and 10 being the darkest. Validity is computed as Goodness of Fit Percentage estimated based on Standardized Residuals	100 images of people with psoriasis generated by two standard AI models (Dall-E and Midjourney). Additionally, a custom model was developed which incorporated a prompt injection aimed at �forcing� the AI (Dall-E 3) to reflect the skin tone distribution of the US population according to the 2012 American National Election Survey. This custom model generated another set of 100 images. The skin tones in these images were assessed by three researchers using the New Immigrant Survey skin tone scale, with the median value representing each image.	O'Malley A, Veenhuizen M, Ahmed A. Ensuring Appropriate Representation in Artificial Intelligence-Generated Medical Imagery: Protocol for a Methodological Approach to Address Skin Tone Bias. JMIR AI. 2024 Nov 27;3:e58275. doi: 10.2196/58275. PMID: 39602221; PMCID: PMC11635324. // was Ensuring appropriate representation in AI-generated medical imagery: A Methodological Approach to Address Skin Tone Bias (Preprint) DOI: 10.2196/58275 URL: https://preprints.jmir.org/preprint/58275	Ensuring Appropriate Representation in Artificial Intelligence-Generated Medical Imagery: Protocol for a Methodological Approach to Address Skin Tone Bias.	Medical Records and Diagnostic Processes	Clinical Practice	2024	OpenAI GPT series	39
1135	English	Skin tone 5 (NIS scale) images - approximately corresponds to FST IV (olive or medium-dark skin tones).	Skin of color	64.77%	100	Custom Ai	Custom GPT for Skin Tones	8/20/2023	The range of skin tones present in the images generated by both Dall-E 3 and Midjourney are significantly different to what would be expected in the US population. CustomGPT shows a better result. Custom GPT Model with prompt injection closely aligns with the expected demographic distribution, evidenced by a lower Chi-Square statistic (17.35) and a non-significant p-value (P = .0435), indicating minimal deviation from the target distribution. The New Immigrant Survey (NIS) skin tone scale is a standardized scale used to classify and assess skin tone, primarily for research on social and demographic factors. The scale ranges from 1 to 10, where each score represents a gradation of skin tone, with 1 being the lightest skin tone and 10 being the darkest. Validity is computed as Goodness of Fit Percentage estimated based on Standardized Residuals	100 images of people with psoriasis generated by two standard AI models (Dall-E and Midjourney). Additionally, a custom model was developed which incorporated a prompt injection aimed at �forcing� the AI (Dall-E 3) to reflect the skin tone distribution of the US population according to the 2012 American National Election Survey. This custom model generated another set of 100 images. The skin tones in these images were assessed by three researchers using the New Immigrant Survey skin tone scale, with the median value representing each image.	O'Malley A, Veenhuizen M, Ahmed A. Ensuring Appropriate Representation in Artificial Intelligence-Generated Medical Imagery: Protocol for a Methodological Approach to Address Skin Tone Bias. JMIR AI. 2024 Nov 27;3:e58275. doi: 10.2196/58275. PMID: 39602221; PMCID: PMC11635324. // was Ensuring appropriate representation in AI-generated medical imagery: A Methodological Approach to Address Skin Tone Bias (Preprint) DOI: 10.2196/58275 URL: https://preprints.jmir.org/preprint/58275	Ensuring Appropriate Representation in Artificial Intelligence-Generated Medical Imagery: Protocol for a Methodological Approach to Address Skin Tone Bias.	Medical Records and Diagnostic Processes	Clinical Practice	2024	OpenAI GPT series	39
1136	English	Skin tone 3 (NIS scale) images - approximately corresponds to FST III (medium skin tones).	Skin of color	70.75%	100	Custom Ai	Custom GPT for Skin Tones	8/20/2023	The range of skin tones present in the images generated by both Dall-E 3 and Midjourney are significantly different to what would be expected in the US population. CustomGPT shows a better result. Custom GPT Model with prompt injection closely aligns with the expected demographic distribution, evidenced by a lower Chi-Square statistic (17.35) and a non-significant p-value (P = .0435), indicating minimal deviation from the target distribution. The New Immigrant Survey (NIS) skin tone scale is a standardized scale used to classify and assess skin tone, primarily for research on social and demographic factors. The scale ranges from 1 to 10, where each score represents a gradation of skin tone, with 1 being the lightest skin tone and 10 being the darkest. Validity is computed as Goodness of Fit Percentage estimated based on Standardized Residuals	100 images of people with psoriasis generated by two standard AI models (Dall-E and Midjourney). Additionally, a custom model was developed which incorporated a prompt injection aimed at �forcing� the AI (Dall-E 3) to reflect the skin tone distribution of the US population according to the 2012 American National Election Survey. This custom model generated another set of 100 images. The skin tones in these images were assessed by three researchers using the New Immigrant Survey skin tone scale, with the median value representing each image.	O'Malley A, Veenhuizen M, Ahmed A. Ensuring Appropriate Representation in Artificial Intelligence-Generated Medical Imagery: Protocol for a Methodological Approach to Address Skin Tone Bias. JMIR AI. 2024 Nov 27;3:e58275. doi: 10.2196/58275. PMID: 39602221; PMCID: PMC11635324. // was Ensuring appropriate representation in AI-generated medical imagery: A Methodological Approach to Address Skin Tone Bias (Preprint) DOI: 10.2196/58275 URL: https://preprints.jmir.org/preprint/58275	Ensuring Appropriate Representation in Artificial Intelligence-Generated Medical Imagery: Protocol for a Methodological Approach to Address Skin Tone Bias.	Medical Records and Diagnostic Processes	Clinical Practice	2024	OpenAI GPT series	39
1137	English	Skin tone 3 (NIS scale) images - approximately corresponds to FST III (medium skin tones).	Skin of color	71.01%	96	Dall-E	Dall-E	8/20/2023	The range of skin tones present in the images generated by both Dall-E 3 and Midjourney are significantly different to what would be expected in the US population. CustomGPT shows a better result. Custom GPT Model with prompt injection closely aligns with the expected demographic distribution, evidenced by a lower Chi-Square statistic (17.35) and a non-significant p-value (P = .0435), indicating minimal deviation from the target distribution. The New Immigrant Survey (NIS) skin tone scale is a standardized scale used to classify and assess skin tone, primarily for research on social and demographic factors. The scale ranges from 1 to 10, where each score represents a gradation of skin tone, with 1 being the lightest skin tone and 10 being the darkest. Validity is computed as Goodness of Fit Percentage estimated based on Standardized Residuals	100 images of people with psoriasis generated by two standard AI models (Dall-E and Midjourney). Additionally, a custom model was developed which incorporated a prompt injection aimed at �forcing� the AI (Dall-E 3) to reflect the skin tone distribution of the US population according to the 2012 American National Election Survey. This custom model generated another set of 100 images. The skin tones in these images were assessed by three researchers using the New Immigrant Survey skin tone scale, with the median value representing each image.	O'Malley A, Veenhuizen M, Ahmed A. Ensuring Appropriate Representation in Artificial Intelligence-Generated Medical Imagery: Protocol for a Methodological Approach to Address Skin Tone Bias. JMIR AI. 2024 Nov 27;3:e58275. doi: 10.2196/58275. PMID: 39602221; PMCID: PMC11635324. // was Ensuring appropriate representation in AI-generated medical imagery: A Methodological Approach to Address Skin Tone Bias (Preprint) DOI: 10.2196/58275 URL: https://preprints.jmir.org/preprint/58275	Ensuring Appropriate Representation in Artificial Intelligence-Generated Medical Imagery: Protocol for a Methodological Approach to Address Skin Tone Bias.	Medical Records and Diagnostic Processes	Clinical Practice	2024	OpenAI GPT series	39
1138	English	Skin tone 2 (NIS scale) images - approximately corresponds to FST I-II (lighter skin tones).	Skin of color	81.36%	100	Custom Ai	Custom GPT for Skin Tones	8/20/2023	The range of skin tones present in the images generated by both Dall-E 3 and Midjourney are significantly different to what would be expected in the US population. CustomGPT shows a better result. Custom GPT Model with prompt injection closely aligns with the expected demographic distribution, evidenced by a lower Chi-Square statistic (17.35) and a non-significant p-value (P = .0435), indicating minimal deviation from the target distribution. The New Immigrant Survey (NIS) skin tone scale is a standardized scale used to classify and assess skin tone, primarily for research on social and demographic factors. The scale ranges from 1 to 10, where each score represents a gradation of skin tone, with 1 being the lightest skin tone and 10 being the darkest. Validity is computed as Goodness of Fit Percentage estimated based on Standardized Residuals	100 images of people with psoriasis generated by two standard AI models (Dall-E and Midjourney). Additionally, a custom model was developed which incorporated a prompt injection aimed at �forcing� the AI (Dall-E 3) to reflect the skin tone distribution of the US population according to the 2012 American National Election Survey. This custom model generated another set of 100 images. The skin tones in these images were assessed by three researchers using the New Immigrant Survey skin tone scale, with the median value representing each image.	O'Malley A, Veenhuizen M, Ahmed A. Ensuring Appropriate Representation in Artificial Intelligence-Generated Medical Imagery: Protocol for a Methodological Approach to Address Skin Tone Bias. JMIR AI. 2024 Nov 27;3:e58275. doi: 10.2196/58275. PMID: 39602221; PMCID: PMC11635324. // was Ensuring appropriate representation in AI-generated medical imagery: A Methodological Approach to Address Skin Tone Bias (Preprint) DOI: 10.2196/58275 URL: https://preprints.jmir.org/preprint/58275	Ensuring Appropriate Representation in Artificial Intelligence-Generated Medical Imagery: Protocol for a Methodological Approach to Address Skin Tone Bias.	Medical Records and Diagnostic Processes	Clinical Practice	2024	OpenAI GPT series	39
1139	English	Dermatology questions included into set of 45 general questions; relative readability, Flesch Reading Ease (FRES)	Readability	17.67%	45	ChatGPT 3.5	ChatGPT-3.5	11/30/2022	Only three chatbots (Microsoft Copilot, PiAI, and ChatGPT) responded to all 45 questions. In terms of readability, the Flesch Reading Ease Scale scores ranged from 17.67 (ChatGPT) to 39.34 (Bard), indicating the relative complexity of the responses. The Flesch-Kincaid Grade Level, which reflects the academic grade level required to comprehend the text, ranged from 14.02 (PiAI) to 15.97 (ChatGPT). The Gunning Fog Scale Level, another measure of readability, varied from 15.77 (Bard) to 19.73 (ChatGPT). Lastly, the Dale-Chall Score, which assesses the understandability of the text, ranged from 10.24 (Bard) to 11.87 (ChatGPT).	45 questions asked, the responses generated by the chatbots were then compared against established guidelines from the European Society of Cardiology, American Academy of Dermatology, and American Society of Clinical Oncology. In addition to the content, the readability of the responses was evaluated using four different readability scales: the Flesch Reading Scale, Gunning Fog Scale Level, Flesch-Kincaid Grade Level, and Dale-Chall Score.	Olszewski R, Brzezinski J, Watros K, Manczak M, Owoc J, Jeziorski K. Exploring the role of AI-driven chatbots in patient care: a critical evaluation amidst healthcare staff shortages. European Heart Journal. 2024 Oct;45(Supplement_1):ehae666-3495.	Exploring the role of AI-driven chatbots in patient care: a critical evaluation amidst healthcare staff shortages	Patient Education Materials and Readability Studies	Patient Education	2024	OpenAI GPT series	46
1140	English	Dermatology questions included into set of 45 general questions; relative readability, Flesch Reading Ease (FRES)	Readability	39.34%	45	Bard	Bard	3/21/2023	Only three chatbots (Microsoft Copilot, PiAI, and ChatGPT) responded to all 45 questions. In terms of readability, the Flesch Reading Ease Scale scores ranged from 17.67 (ChatGPT) to 39.34 (Bard), indicating the relative complexity of the responses. The Flesch-Kincaid Grade Level, which reflects the academic grade level required to comprehend the text, ranged from 14.02 (PiAI) to 15.97 (ChatGPT). The Gunning Fog Scale Level, another measure of readability, varied from 15.77 (Bard) to 19.73 (ChatGPT). Lastly, the Dale-Chall Score, which assesses the understandability of the text, ranged from 10.24 (Bard) to 11.87 (ChatGPT).	45 questions asked, the responses generated by the chatbots were then compared against established guidelines from the European Society of Cardiology, American Academy of Dermatology, and American Society of Clinical Oncology. In addition to the content, the readability of the responses was evaluated using four different readability scales: the Flesch Reading Scale, Gunning Fog Scale Level, Flesch-Kincaid Grade Level, and Dale-Chall Score.	Olszewski R, Brzezinski J, Watros K, Manczak M, Owoc J, Jeziorski K. Exploring the role of AI-driven chatbots in patient care: a critical evaluation amidst healthcare staff shortages. European Heart Journal. 2024 Oct;45(Supplement_1):ehae666-3495.	Exploring the role of AI-driven chatbots in patient care: a critical evaluation amidst healthcare staff shortages	Patient Education Materials and Readability Studies	Patient Education	2024	Google's Family of LLMs	46
1141	English	Dermatology questions included into set of 45 general questions; relative readability, Gunning Fog Scale (GFI) as percentage vs easy to read (10)	Readability	50.68%	45	ChatGPT 3.5	ChatGPT-3.5	11/30/2022	Only three chatbots (Microsoft Copilot, PiAI, and ChatGPT) responded to all 45 questions. In terms of readability, the Flesch Reading Ease Scale scores ranged from 17.67 (ChatGPT) to 39.34 (Bard), indicating the relative complexity of the responses. The Flesch-Kincaid Grade Level, which reflects the academic grade level required to comprehend the text, ranged from 14.02 (PiAI) to 15.97 (ChatGPT). The Gunning Fog Scale Level, another measure of readability, varied from 15.77 (Bard) to 19.73 (ChatGPT). Lastly, the Dale-Chall Score, which assesses the understandability of the text, ranged from 10.24 (Bard) to 11.87 (ChatGPT).	45 questions asked, the responses generated by the chatbots were then compared against established guidelines from the European Society of Cardiology, American Academy of Dermatology, and American Society of Clinical Oncology. In addition to the content, the readability of the responses was evaluated using four different readability scales: the Flesch Reading Scale, Gunning Fog Scale Level, Flesch-Kincaid Grade Level, and Dale-Chall Score.	Olszewski R, Brzezinski J, Watros K, Manczak M, Owoc J, Jeziorski K. Exploring the role of AI-driven chatbots in patient care: a critical evaluation amidst healthcare staff shortages. European Heart Journal. 2024 Oct;45(Supplement_1):ehae666-3495.	Exploring the role of AI-driven chatbots in patient care: a critical evaluation amidst healthcare staff shortages	Patient Education Materials and Readability Studies	Patient Education	2024	OpenAI GPT series	46
1142	English	Dermatology questions included into set of 45 general questions; relative readability, Flesch-Kincaid Grade Level (FKGL) as percentage vs appropriatness for high school (10)	Readability	62.62%	45	ChatGPT 3.5	ChatGPT-3.5	11/30/2022	Only three chatbots (Microsoft Copilot, PiAI, and ChatGPT) responded to all 45 questions. In terms of readability, the Flesch Reading Ease Scale scores ranged from 17.67 (ChatGPT) to 39.34 (Bard), indicating the relative complexity of the responses. The Flesch-Kincaid Grade Level, which reflects the academic grade level required to comprehend the text, ranged from 14.02 (PiAI) to 15.97 (ChatGPT). The Gunning Fog Scale Level, another measure of readability, varied from 15.77 (Bard) to 19.73 (ChatGPT). Lastly, the Dale-Chall Score, which assesses the understandability of the text, ranged from 10.24 (Bard) to 11.87 (ChatGPT).	45 questions asked, the responses generated by the chatbots were then compared against established guidelines from the European Society of Cardiology, American Academy of Dermatology, and American Society of Clinical Oncology. In addition to the content, the readability of the responses was evaluated using four different readability scales: the Flesch Reading Scale, Gunning Fog Scale Level, Flesch-Kincaid Grade Level, and Dale-Chall Score.	Olszewski R, Brzezinski J, Watros K, Manczak M, Owoc J, Jeziorski K. Exploring the role of AI-driven chatbots in patient care: a critical evaluation amidst healthcare staff shortages. European Heart Journal. 2024 Oct;45(Supplement_1):ehae666-3495.	Exploring the role of AI-driven chatbots in patient care: a critical evaluation amidst healthcare staff shortages	Patient Education Materials and Readability Studies	Patient Education	2024	OpenAI GPT series	46
1143	English	Dermatology questions included into set of 45 general questions; relative readability, Dale-Chall Score (DCRF) as percentage vs easy to read (7.5)	Readability	63.18%	45	ChatGPT 3.5	ChatGPT-3.5	11/30/2022	Only three chatbots (Microsoft Copilot, PiAI, and ChatGPT) responded to all 45 questions. In terms of readability, the Flesch Reading Ease Scale scores ranged from 17.67 (ChatGPT) to 39.34 (Bard), indicating the relative complexity of the responses. The Flesch-Kincaid Grade Level, which reflects the academic grade level required to comprehend the text, ranged from 14.02 (PiAI) to 15.97 (ChatGPT). The Gunning Fog Scale Level, another measure of readability, varied from 15.77 (Bard) to 19.73 (ChatGPT). Lastly, the Dale-Chall Score, which assesses the understandability of the text, ranged from 10.24 (Bard) to 11.87 (ChatGPT).	45 questions asked, the responses generated by the chatbots were then compared against established guidelines from the European Society of Cardiology, American Academy of Dermatology, and American Society of Clinical Oncology. In addition to the content, the readability of the responses was evaluated using four different readability scales: the Flesch Reading Scale, Gunning Fog Scale Level, Flesch-Kincaid Grade Level, and Dale-Chall Score.	Olszewski R, Brzezinski J, Watros K, Manczak M, Owoc J, Jeziorski K. Exploring the role of AI-driven chatbots in patient care: a critical evaluation amidst healthcare staff shortages. European Heart Journal. 2024 Oct;45(Supplement_1):ehae666-3495.	Exploring the role of AI-driven chatbots in patient care: a critical evaluation amidst healthcare staff shortages	Patient Education Materials and Readability Studies	Patient Education	2024	OpenAI GPT series	46
1144	English	Dermatology questions included into set of 45 general questions; relative readability, Gunning Fog Scale (GFI) as percentage vs easy to read (10)	Readability	63.40%	45	Bard	Bard	3/21/2023	Only three chatbots (Microsoft Copilot, PiAI, and ChatGPT) responded to all 45 questions. In terms of readability, the Flesch Reading Ease Scale scores ranged from 17.67 (ChatGPT) to 39.34 (Bard), indicating the relative complexity of the responses. The Flesch-Kincaid Grade Level, which reflects the academic grade level required to comprehend the text, ranged from 14.02 (PiAI) to 15.97 (ChatGPT). The Gunning Fog Scale Level, another measure of readability, varied from 15.77 (Bard) to 19.73 (ChatGPT). Lastly, the Dale-Chall Score, which assesses the understandability of the text, ranged from 10.24 (Bard) to 11.87 (ChatGPT).	45 questions asked, the responses generated by the chatbots were then compared against established guidelines from the European Society of Cardiology, American Academy of Dermatology, and American Society of Clinical Oncology. In addition to the content, the readability of the responses was evaluated using four different readability scales: the Flesch Reading Scale, Gunning Fog Scale Level, Flesch-Kincaid Grade Level, and Dale-Chall Score.	Olszewski R, Brzezinski J, Watros K, Manczak M, Owoc J, Jeziorski K. Exploring the role of AI-driven chatbots in patient care: a critical evaluation amidst healthcare staff shortages. European Heart Journal. 2024 Oct;45(Supplement_1):ehae666-3495.	Exploring the role of AI-driven chatbots in patient care: a critical evaluation amidst healthcare staff shortages	Patient Education Materials and Readability Studies	Patient Education	2024	Google's Family of LLMs	46
1145	English	Dermatology questions included into set of 45 general questions; relative readability, Flesch-Kincaid Grade Level (FKGL) as percentage vs appropriatness for high school (10)	Readability	71.32%	45	Piai	PiAI	11/15/2023	Only three chatbots (Microsoft Copilot, PiAI, and ChatGPT) responded to all 45 questions. In terms of readability, the Flesch Reading Ease Scale scores ranged from 17.67 (ChatGPT) to 39.34 (Bard), indicating the relative complexity of the responses. The Flesch-Kincaid Grade Level, which reflects the academic grade level required to comprehend the text, ranged from 14.02 (PiAI) to 15.97 (ChatGPT). The Gunning Fog Scale Level, another measure of readability, varied from 15.77 (Bard) to 19.73 (ChatGPT). Lastly, the Dale-Chall Score, which assesses the understandability of the text, ranged from 10.24 (Bard) to 11.87 (ChatGPT).	45 questions asked, the responses generated by the chatbots were then compared against established guidelines from the European Society of Cardiology, American Academy of Dermatology, and American Society of Clinical Oncology. In addition to the content, the readability of the responses was evaluated using four different readability scales: the Flesch Reading Scale, Gunning Fog Scale Level, Flesch-Kincaid Grade Level, and Dale-Chall Score.	Olszewski R, Brzezinski J, Watros K, Manczak M, Owoc J, Jeziorski K. Exploring the role of AI-driven chatbots in patient care: a critical evaluation amidst healthcare staff shortages. European Heart Journal. 2024 Oct;45(Supplement_1):ehae666-3495.	Exploring the role of AI-driven chatbots in patient care: a critical evaluation amidst healthcare staff shortages	Patient Education Materials and Readability Studies	Patient Education	2024	PiAI	46
1146	English	Dermatology questions included into set of 45 general questions; relative readability, Dale-Chall Score (DCRF) as percentage vs easy to read (7.5)	Readability	73.24%	45	Bard	Bard	3/21/2023	Only three chatbots (Microsoft Copilot, PiAI, and ChatGPT) responded to all 45 questions. In terms of readability, the Flesch Reading Ease Scale scores ranged from 17.67 (ChatGPT) to 39.34 (Bard), indicating the relative complexity of the responses. The Flesch-Kincaid Grade Level, which reflects the academic grade level required to comprehend the text, ranged from 14.02 (PiAI) to 15.97 (ChatGPT). The Gunning Fog Scale Level, another measure of readability, varied from 15.77 (Bard) to 19.73 (ChatGPT). Lastly, the Dale-Chall Score, which assesses the understandability of the text, ranged from 10.24 (Bard) to 11.87 (ChatGPT).	45 questions asked, the responses generated by the chatbots were then compared against established guidelines from the European Society of Cardiology, American Academy of Dermatology, and American Society of Clinical Oncology. In addition to the content, the readability of the responses was evaluated using four different readability scales: the Flesch Reading Scale, Gunning Fog Scale Level, Flesch-Kincaid Grade Level, and Dale-Chall Score.	Olszewski R, Brzezinski J, Watros K, Manczak M, Owoc J, Jeziorski K. Exploring the role of AI-driven chatbots in patient care: a critical evaluation amidst healthcare staff shortages. European Heart Journal. 2024 Oct;45(Supplement_1):ehae666-3495.	Exploring the role of AI-driven chatbots in patient care: a critical evaluation amidst healthcare staff shortages	Patient Education Materials and Readability Studies	Patient Education	2024	Google's Family of LLMs	46
1147	English	Dermatology questions included into set of 45 general questions; percent valid response	Readability	100.00%	45	ChatGPT 3.5	ChatGPT 3.5 Turbo	11/15/2023	Only three chatbots (Microsoft Copilot, PiAI, and ChatGPT) responded to all 45 questions. In terms of readability, the Flesch Reading Ease Scale scores ranged from 17.67 (ChatGPT) to 39.34 (Bard), indicating the relative complexity of the responses. The Flesch-Kincaid Grade Level, which reflects the academic grade level required to comprehend the text, ranged from 14.02 (PiAI) to 15.97 (ChatGPT). The Gunning Fog Scale Level, another measure of readability, varied from 15.77 (Bard) to 19.73 (ChatGPT). Lastly, the Dale-Chall Score, which assesses the understandability of the text, ranged from 10.24 (Bard) to 11.87 (ChatGPT).	45 questions asked, the responses generated by the chatbots were then compared against established guidelines from the European Society of Cardiology, American Academy of Dermatology, and American Society of Clinical Oncology. In addition to the content, the readability of the responses was evaluated using four different readability scales: the Flesch Reading Scale, Gunning Fog Scale Level, Flesch-Kincaid Grade Level, and Dale-Chall Score.	Olszewski R, Brzezinski J, Watros K, Manczak M, Owoc J, Jeziorski K. Exploring the role of AI-driven chatbots in patient care: a critical evaluation amidst healthcare staff shortages. European Heart Journal. 2024 Oct;45(Supplement_1):ehae666-3495.	Exploring the role of AI-driven chatbots in patient care: a critical evaluation amidst healthcare staff shortages	Patient Education Materials and Readability Studies	Patient Education	2024	OpenAI GPT series	46
1148	English	Dermatology questions included into set of 45 general questions; percent valid response	Readability	100.00%	45	Copilot	Copilot	11/15/2023	Only three chatbots (Microsoft Copilot, PiAI, and ChatGPT) responded to all 45 questions. In terms of readability, the Flesch Reading Ease Scale scores ranged from 17.67 (ChatGPT) to 39.34 (Bard), indicating the relative complexity of the responses. The Flesch-Kincaid Grade Level, which reflects the academic grade level required to comprehend the text, ranged from 14.02 (PiAI) to 15.97 (ChatGPT). The Gunning Fog Scale Level, another measure of readability, varied from 15.77 (Bard) to 19.73 (ChatGPT). Lastly, the Dale-Chall Score, which assesses the understandability of the text, ranged from 10.24 (Bard) to 11.87 (ChatGPT).	45 questions asked, the responses generated by the chatbots were then compared against established guidelines from the European Society of Cardiology, American Academy of Dermatology, and American Society of Clinical Oncology. In addition to the content, the readability of the responses was evaluated using four different readability scales: the Flesch Reading Scale, Gunning Fog Scale Level, Flesch-Kincaid Grade Level, and Dale-Chall Score.	Olszewski R, Brzezinski J, Watros K, Manczak M, Owoc J, Jeziorski K. Exploring the role of AI-driven chatbots in patient care: a critical evaluation amidst healthcare staff shortages. European Heart Journal. 2024 Oct;45(Supplement_1):ehae666-3495.	Exploring the role of AI-driven chatbots in patient care: a critical evaluation amidst healthcare staff shortages	Patient Education Materials and Readability Studies	Patient Education	2024	OpenAI GPT series	46
1149	English	Dermatology questions included into set of 45 general questions; percent valid response	Readability	100.00%	45	Piai	PiAI	11/15/2023	Only three chatbots (Microsoft Copilot, PiAI, and ChatGPT) responded to all 45 questions. In terms of readability, the Flesch Reading Ease Scale scores ranged from 17.67 (ChatGPT) to 39.34 (Bard), indicating the relative complexity of the responses. The Flesch-Kincaid Grade Level, which reflects the academic grade level required to comprehend the text, ranged from 14.02 (PiAI) to 15.97 (ChatGPT). The Gunning Fog Scale Level, another measure of readability, varied from 15.77 (Bard) to 19.73 (ChatGPT). Lastly, the Dale-Chall Score, which assesses the understandability of the text, ranged from 10.24 (Bard) to 11.87 (ChatGPT).	45 questions asked, the responses generated by the chatbots were then compared against established guidelines from the European Society of Cardiology, American Academy of Dermatology, and American Society of Clinical Oncology. In addition to the content, the readability of the responses was evaluated using four different readability scales: the Flesch Reading Scale, Gunning Fog Scale Level, Flesch-Kincaid Grade Level, and Dale-Chall Score.	Olszewski R, Brzezinski J, Watros K, Manczak M, Owoc J, Jeziorski K. Exploring the role of AI-driven chatbots in patient care: a critical evaluation amidst healthcare staff shortages. European Heart Journal. 2024 Oct;45(Supplement_1):ehae666-3495.	Exploring the role of AI-driven chatbots in patient care: a critical evaluation amidst healthcare staff shortages	Patient Education Materials and Readability Studies	Patient Education	2024	PiAI	46
1150	English	Dermatology questions included into set of 45 general questions; percent valid response	Readability	Less than 100%	45	Bard	Bard	3/21/2023	Only three chatbots (Microsoft Copilot, PiAI, and ChatGPT) responded to all 45 questions. In terms of readability, the Flesch Reading Ease Scale scores ranged from 17.67 (ChatGPT) to 39.34 (Bard), indicating the relative complexity of the responses. The Flesch-Kincaid Grade Level, which reflects the academic grade level required to comprehend the text, ranged from 14.02 (PiAI) to 15.97 (ChatGPT). The Gunning Fog Scale Level, another measure of readability, varied from 15.77 (Bard) to 19.73 (ChatGPT). Lastly, the Dale-Chall Score, which assesses the understandability of the text, ranged from 10.24 (Bard) to 11.87 (ChatGPT).	45 questions asked, the responses generated by the chatbots were then compared against established guidelines from the European Society of Cardiology, American Academy of Dermatology, and American Society of Clinical Oncology. In addition to the content, the readability of the responses was evaluated using four different readability scales: the Flesch Reading Scale, Gunning Fog Scale Level, Flesch-Kincaid Grade Level, and Dale-Chall Score.	Olszewski R, Brzezinski J, Watros K, Manczak M, Owoc J, Jeziorski K. Exploring the role of AI-driven chatbots in patient care: a critical evaluation amidst healthcare staff shortages. European Heart Journal. 2024 Oct;45(Supplement_1):ehae666-3495.	Exploring the role of AI-driven chatbots in patient care: a critical evaluation amidst healthcare staff shortages	Patient Education Materials and Readability Studies	Patient Education	2024	Google's Family of LLMs	46
1151	English	Dermatology questions included into set of 45 general questions; percent valid response	Readability	Less than 100%	45	ChatGPT 3.5	ChatSpot (GPT-3.5)	11/15/2023	Only three chatbots (Microsoft Copilot, PiAI, and ChatGPT) responded to all 45 questions. In terms of readability, the Flesch Reading Ease Scale scores ranged from 17.67 (ChatGPT) to 39.34 (Bard), indicating the relative complexity of the responses. The Flesch-Kincaid Grade Level, which reflects the academic grade level required to comprehend the text, ranged from 14.02 (PiAI) to 15.97 (ChatGPT). The Gunning Fog Scale Level, another measure of readability, varied from 15.77 (Bard) to 19.73 (ChatGPT). Lastly, the Dale-Chall Score, which assesses the understandability of the text, ranged from 10.24 (Bard) to 11.87 (ChatGPT).	45 questions asked, the responses generated by the chatbots were then compared against established guidelines from the European Society of Cardiology, American Academy of Dermatology, and American Society of Clinical Oncology. In addition to the content, the readability of the responses was evaluated using four different readability scales: the Flesch Reading Scale, Gunning Fog Scale Level, Flesch-Kincaid Grade Level, and Dale-Chall Score.	Olszewski R, Brzezinski J, Watros K, Manczak M, Owoc J, Jeziorski K. Exploring the role of AI-driven chatbots in patient care: a critical evaluation amidst healthcare staff shortages. European Heart Journal. 2024 Oct;45(Supplement_1):ehae666-3495.	Exploring the role of AI-driven chatbots in patient care: a critical evaluation amidst healthcare staff shortages	Patient Education Materials and Readability Studies	Patient Education	2024	OpenAI GPT series	46
1152	English	DPTE; Location: Buttock	DPTE	0.00%	1	ChatGPT 3.5	ChatGPT-3.5	11/17/2022	AUC: 3; Decision: Incorrect	30 clinical scenarios involving common and rare cutaneous tumors across anatomic sites presented to ChatGPT to determine whether wide local excision (WLE) or Mohs surgery (MS) were appropriate treatment options, correlating recommendations with MS appropriate use criteria (AUC)	O'Hern K, Yang E, Vidal NY. ChatGPT underperforms in triaging appropriate use of Mohs surgery for cutaneous neoplasms. JAAD Int. 2023 Jun 9;12:168-170. doi: 10.1016/j.jdin.2023.06.002. PMID: 37404248; PMCID: PMC10316650.	ChatGPT underperforms in triaging appropriate use of Mohs surgery for cutaneous neoplasms	Medical Records and Diagnostic Processes	Clinical Practice	2023	OpenAI GPT series	52
1153	English	EMPD; Location: Perineum	EMPD	0.00%	1	ChatGPT 3.5	ChatGPT-3.5	11/17/2022	AUC: 8; Decision: Incorrect	30 clinical scenarios involving common and rare cutaneous tumors across anatomic sites presented to ChatGPT to determine whether wide local excision (WLE) or Mohs surgery (MS) were appropriate treatment options, correlating recommendations with MS appropriate use criteria (AUC)	O'Hern K, Yang E, Vidal NY. ChatGPT underperforms in triaging appropriate use of Mohs surgery for cutaneous neoplasms. JAAD Int. 2023 Jun 9;12:168-170. doi: 10.1016/j.jdin.2023.06.002. PMID: 37404248; PMCID: PMC10316650.	ChatGPT underperforms in triaging appropriate use of Mohs surgery for cutaneous neoplasms	Medical Records and Diagnostic Processes	Clinical Practice	2023	OpenAI GPT series	52
1154	English	Leiomyosarcoma; Location: Hand	Leiomyosarcoma	0.00%	1	ChatGPT 3.5	ChatGPT-3.5	11/17/2022	AUC: 8; Decision: Incorrect	30 clinical scenarios involving common and rare cutaneous tumors across anatomic sites presented to ChatGPT to determine whether wide local excision (WLE) or Mohs surgery (MS) were appropriate treatment options, correlating recommendations with MS appropriate use criteria (AUC)	O'Hern K, Yang E, Vidal NY. ChatGPT underperforms in triaging appropriate use of Mohs surgery for cutaneous neoplasms. JAAD Int. 2023 Jun 9;12:168-170. doi: 10.1016/j.jdin.2023.06.002. PMID: 37404248; PMCID: PMC10316650.	ChatGPT underperforms in triaging appropriate use of Mohs surgery for cutaneous neoplasms	Medical Records and Diagnostic Processes	Clinical Practice	2023	OpenAI GPT series	52
1155	English	Melanoma; Location: Chin	Melanoma	0.00%	1	ChatGPT 3.5	ChatGPT-3.5	11/17/2022	AUC: 7; Decision: Incorrect	30 clinical scenarios involving common and rare cutaneous tumors across anatomic sites presented to ChatGPT to determine whether wide local excision (WLE) or Mohs surgery (MS) were appropriate treatment options, correlating recommendations with MS appropriate use criteria (AUC)	O'Hern K, Yang E, Vidal NY. ChatGPT underperforms in triaging appropriate use of Mohs surgery for cutaneous neoplasms. JAAD Int. 2023 Jun 9;12:168-170. doi: 10.1016/j.jdin.2023.06.002. PMID: 37404248; PMCID: PMC10316650.	ChatGPT underperforms in triaging appropriate use of Mohs surgery for cutaneous neoplasms	Medical Records and Diagnostic Processes	Clinical Practice	2023	OpenAI GPT series	52
1156	English	MCC; Location: Cheek	MCC	0.00%	1	ChatGPT 3.5	ChatGPT-3.5	11/17/2022	AUC: 7; Decision: Incorrect	30 clinical scenarios involving common and rare cutaneous tumors across anatomic sites presented to ChatGPT to determine whether wide local excision (WLE) or Mohs surgery (MS) were appropriate treatment options, correlating recommendations with MS appropriate use criteria (AUC)	O'Hern K, Yang E, Vidal NY. ChatGPT underperforms in triaging appropriate use of Mohs surgery for cutaneous neoplasms. JAAD Int. 2023 Jun 9;12:168-170. doi: 10.1016/j.jdin.2023.06.002. PMID: 37404248; PMCID: PMC10316650.	ChatGPT underperforms in triaging appropriate use of Mohs surgery for cutaneous neoplasms	Medical Records and Diagnostic Processes	Clinical Practice	2023	OpenAI GPT series	52
1157	English	SCC; Location: Neck	SCC	0.00%	1	ChatGPT 3.5	ChatGPT-3.5	11/17/2022	AUC: 8; Decision: Incorrect	30 clinical scenarios involving common and rare cutaneous tumors across anatomic sites presented to ChatGPT to determine whether wide local excision (WLE) or Mohs surgery (MS) were appropriate treatment options, correlating recommendations with MS appropriate use criteria (AUC)	O'Hern K, Yang E, Vidal NY. ChatGPT underperforms in triaging appropriate use of Mohs surgery for cutaneous neoplasms. JAAD Int. 2023 Jun 9;12:168-170. doi: 10.1016/j.jdin.2023.06.002. PMID: 37404248; PMCID: PMC10316650.	ChatGPT underperforms in triaging appropriate use of Mohs surgery for cutaneous neoplasms	Medical Records and Diagnostic Processes	Clinical Practice	2023	OpenAI GPT series	52
1158	English	SCC; Location: Eyebrow	SCC	0.00%	1	ChatGPT 3.5	ChatGPT-3.5	11/17/2022	AUC: 3; Decision: Incorrect	30 clinical scenarios involving common and rare cutaneous tumors across anatomic sites presented to ChatGPT to determine whether wide local excision (WLE) or Mohs surgery (MS) were appropriate treatment options, correlating recommendations with MS appropriate use criteria (AUC)	O'Hern K, Yang E, Vidal NY. ChatGPT underperforms in triaging appropriate use of Mohs surgery for cutaneous neoplasms. JAAD Int. 2023 Jun 9;12:168-170. doi: 10.1016/j.jdin.2023.06.002. PMID: 37404248; PMCID: PMC10316650.	ChatGPT underperforms in triaging appropriate use of Mohs surgery for cutaneous neoplasms	Medical Records and Diagnostic Processes	Clinical Practice	2023	OpenAI GPT series	52
1159	English	Angiosarcoma; Location: Lip	Angiosarcoma	50.00%	1	ChatGPT 3.5	ChatGPT-3.5	11/17/2022	AUC: 5; Decision: Not Assessed	30 clinical scenarios involving common and rare cutaneous tumors across anatomic sites presented to ChatGPT to determine whether wide local excision (WLE) or Mohs surgery (MS) were appropriate treatment options, correlating recommendations with MS appropriate use criteria (AUC)	O'Hern K, Yang E, Vidal NY. ChatGPT underperforms in triaging appropriate use of Mohs surgery for cutaneous neoplasms. JAAD Int. 2023 Jun 9;12:168-170. doi: 10.1016/j.jdin.2023.06.002. PMID: 37404248; PMCID: PMC10316650.	ChatGPT underperforms in triaging appropriate use of Mohs surgery for cutaneous neoplasms	Medical Records and Diagnostic Processes	Clinical Practice	2023	OpenAI GPT series	52
1160	English	BCC; Location: Forearm	BCC	50.00%	1	ChatGPT 3.5	ChatGPT-3.5	11/17/2022	AUC: 6; Decision: Not Assessed	30 clinical scenarios involving common and rare cutaneous tumors across anatomic sites presented to ChatGPT to determine whether wide local excision (WLE) or Mohs surgery (MS) were appropriate treatment options, correlating recommendations with MS appropriate use criteria (AUC)	O'Hern K, Yang E, Vidal NY. ChatGPT underperforms in triaging appropriate use of Mohs surgery for cutaneous neoplasms. JAAD Int. 2023 Jun 9;12:168-170. doi: 10.1016/j.jdin.2023.06.002. PMID: 37404248; PMCID: PMC10316650.	ChatGPT underperforms in triaging appropriate use of Mohs surgery for cutaneous neoplasms	Medical Records and Diagnostic Processes	Clinical Practice	2023	OpenAI GPT series	52
1161	English	LMM; Location: Trunk	LMM	50.00%	1	ChatGPT 3.5	ChatGPT-3.5	11/17/2022	AUC: 4; Decision: Not Assessed	30 clinical scenarios involving common and rare cutaneous tumors across anatomic sites presented to ChatGPT to determine whether wide local excision (WLE) or Mohs surgery (MS) were appropriate treatment options, correlating recommendations with MS appropriate use criteria (AUC)	O'Hern K, Yang E, Vidal NY. ChatGPT underperforms in triaging appropriate use of Mohs surgery for cutaneous neoplasms. JAAD Int. 2023 Jun 9;12:168-170. doi: 10.1016/j.jdin.2023.06.002. PMID: 37404248; PMCID: PMC10316650.	ChatGPT underperforms in triaging appropriate use of Mohs surgery for cutaneous neoplasms	Medical Records and Diagnostic Processes	Clinical Practice	2023	OpenAI GPT series	52
1162	English	LMM; Location: Helix	LMM	50.00%	1	ChatGPT 3.5	ChatGPT-3.5	11/17/2022	AUC: NA; Decision: Not Assessed	30 clinical scenarios involving common and rare cutaneous tumors across anatomic sites presented to ChatGPT to determine whether wide local excision (WLE) or Mohs surgery (MS) were appropriate treatment options, correlating recommendations with MS appropriate use criteria (AUC)	O'Hern K, Yang E, Vidal NY. ChatGPT underperforms in triaging appropriate use of Mohs surgery for cutaneous neoplasms. JAAD Int. 2023 Jun 9;12:168-170. doi: 10.1016/j.jdin.2023.06.002. PMID: 37404248; PMCID: PMC10316650.	ChatGPT underperforms in triaging appropriate use of Mohs surgery for cutaneous neoplasms	Medical Records and Diagnostic Processes	Clinical Practice	2023	OpenAI GPT series	52
1163	English	LMM; Location: Foot	LMM	50.00%	1	ChatGPT 3.5	ChatGPT-3.5	11/17/2022	AUC: NA; Decision: Not Assessed	30 clinical scenarios involving common and rare cutaneous tumors across anatomic sites presented to ChatGPT to determine whether wide local excision (WLE) or Mohs surgery (MS) were appropriate treatment options, correlating recommendations with MS appropriate use criteria (AUC)	O'Hern K, Yang E, Vidal NY. ChatGPT underperforms in triaging appropriate use of Mohs surgery for cutaneous neoplasms. JAAD Int. 2023 Jun 9;12:168-170. doi: 10.1016/j.jdin.2023.06.002. PMID: 37404248; PMCID: PMC10316650.	ChatGPT underperforms in triaging appropriate use of Mohs surgery for cutaneous neoplasms	Medical Records and Diagnostic Processes	Clinical Practice	2023	OpenAI GPT series	52
1164	English	Melanoma; Location: Shoulder	Melanoma	50.00%	1	ChatGPT 3.5	ChatGPT-3.5	11/17/2022	AUC: 5; Decision: Not Assessed	30 clinical scenarios involving common and rare cutaneous tumors across anatomic sites presented to ChatGPT to determine whether wide local excision (WLE) or Mohs surgery (MS) were appropriate treatment options, correlating recommendations with MS appropriate use criteria (AUC)	O'Hern K, Yang E, Vidal NY. ChatGPT underperforms in triaging appropriate use of Mohs surgery for cutaneous neoplasms. JAAD Int. 2023 Jun 9;12:168-170. doi: 10.1016/j.jdin.2023.06.002. PMID: 37404248; PMCID: PMC10316650.	ChatGPT underperforms in triaging appropriate use of Mohs surgery for cutaneous neoplasms	Medical Records and Diagnostic Processes	Clinical Practice	2023	OpenAI GPT series	52
1165	English	Melanoma; Location: Cheek	Melanoma	50.00%	1	ChatGPT 3.5	ChatGPT-3.5	11/17/2022	AUC: NA; Decision: Not Assessed	30 clinical scenarios involving common and rare cutaneous tumors across anatomic sites presented to ChatGPT to determine whether wide local excision (WLE) or Mohs surgery (MS) were appropriate treatment options, correlating recommendations with MS appropriate use criteria (AUC)	O'Hern K, Yang E, Vidal NY. ChatGPT underperforms in triaging appropriate use of Mohs surgery for cutaneous neoplasms. JAAD Int. 2023 Jun 9;12:168-170. doi: 10.1016/j.jdin.2023.06.002. PMID: 37404248; PMCID: PMC10316650.	ChatGPT underperforms in triaging appropriate use of Mohs surgery for cutaneous neoplasms	Medical Records and Diagnostic Processes	Clinical Practice	2023	OpenAI GPT series	52
1166	English	SCC; Location: Thigh	SCC	50.00%	1	ChatGPT 3.5	ChatGPT-3.5	11/17/2022	AUC: 6; Decision: Not Assessed	30 clinical scenarios involving common and rare cutaneous tumors across anatomic sites presented to ChatGPT to determine whether wide local excision (WLE) or Mohs surgery (MS) were appropriate treatment options, correlating recommendations with MS appropriate use criteria (AUC)	O'Hern K, Yang E, Vidal NY. ChatGPT underperforms in triaging appropriate use of Mohs surgery for cutaneous neoplasms. JAAD Int. 2023 Jun 9;12:168-170. doi: 10.1016/j.jdin.2023.06.002. PMID: 37404248; PMCID: PMC10316650.	ChatGPT underperforms in triaging appropriate use of Mohs surgery for cutaneous neoplasms	Medical Records and Diagnostic Processes	Clinical Practice	2023	OpenAI GPT series	52
1167	English	Cutaneous tumors, treatment, surgery, appropriatness of wide local excision (WLE) vs Mohs surgery (MS) recommendation	Cutaneous tumors	68.00%	30	ChatGPT 3.5	ChatGPT-3.5	11/17/2022	ChatGPT demonstrated 68% (n = 15) congruence with the MS AUC when triaging surgical management of 22 clinical scenarios characterized as clearly appropriate or inappropriate by the MS AUC. For all 5 cases characterized as indeterminate by the MS AUC, ChatGPT recommended against MS. For 3 cases of invasive melanoma, ChatGPT recommended MS for lentigo maligna melanoma of the helix, while recommending WLE for superficial spreading melanoma of the cheek and lentigo maligna melanoma of the dorsal foot.	30 clinical scenarios involving common and rare cutaneous tumors across anatomic sites presented to ChatGPT to determine whether wide local excision (WLE) or Mohs surgery (MS) were appropriate treatment options, correlating recommendations with MS appropriate use criteria (AUC)	O'Hern K, Yang E, Vidal NY. ChatGPT underperforms in triaging appropriate use of Mohs surgery for cutaneous neoplasms. JAAD Int. 2023 Jun 9;12:168-170. doi: 10.1016/j.jdin.2023.06.002. PMID: 37404248; PMCID: PMC10316650.	ChatGPT underperforms in triaging appropriate use of Mohs surgery for cutaneous neoplasms	Medical Records and Diagnostic Processes	Clinical Practice	2023	OpenAI GPT series	52
1168	English	AFX; Location: Neck	AFX	100.00%	1	ChatGPT 3.5	ChatGPT-3.5	11/17/2022	AUC: 8; Decision: Correct	30 clinical scenarios involving common and rare cutaneous tumors across anatomic sites presented to ChatGPT to determine whether wide local excision (WLE) or Mohs surgery (MS) were appropriate treatment options, correlating recommendations with MS appropriate use criteria (AUC)	O'Hern K, Yang E, Vidal NY. ChatGPT underperforms in triaging appropriate use of Mohs surgery for cutaneous neoplasms. JAAD Int. 2023 Jun 9;12:168-170. doi: 10.1016/j.jdin.2023.06.002. PMID: 37404248; PMCID: PMC10316650.	ChatGPT underperforms in triaging appropriate use of Mohs surgery for cutaneous neoplasms	Medical Records and Diagnostic Processes	Clinical Practice	2023	OpenAI GPT series	52
1169	English	BCC; Location: Eyelid	BCC	100.00%	1	ChatGPT 3.5	ChatGPT-3.5	11/17/2022	AUC: 9; Decision: Correct	30 clinical scenarios involving common and rare cutaneous tumors across anatomic sites presented to ChatGPT to determine whether wide local excision (WLE) or Mohs surgery (MS) were appropriate treatment options, correlating recommendations with MS appropriate use criteria (AUC)	O'Hern K, Yang E, Vidal NY. ChatGPT underperforms in triaging appropriate use of Mohs surgery for cutaneous neoplasms. JAAD Int. 2023 Jun 9;12:168-170. doi: 10.1016/j.jdin.2023.06.002. PMID: 37404248; PMCID: PMC10316650.	ChatGPT underperforms in triaging appropriate use of Mohs surgery for cutaneous neoplasms	Medical Records and Diagnostic Processes	Clinical Practice	2023	OpenAI GPT series	52
1170	English	BCC; Location: Scalp	BCC	100.00%	1	ChatGPT 3.5	ChatGPT-3.5	11/17/2022	AUC: 9; Decision: Correct	30 clinical scenarios involving common and rare cutaneous tumors across anatomic sites presented to ChatGPT to determine whether wide local excision (WLE) or Mohs surgery (MS) were appropriate treatment options, correlating recommendations with MS appropriate use criteria (AUC)	O'Hern K, Yang E, Vidal NY. ChatGPT underperforms in triaging appropriate use of Mohs surgery for cutaneous neoplasms. JAAD Int. 2023 Jun 9;12:168-170. doi: 10.1016/j.jdin.2023.06.002. PMID: 37404248; PMCID: PMC10316650.	ChatGPT underperforms in triaging appropriate use of Mohs surgery for cutaneous neoplasms	Medical Records and Diagnostic Processes	Clinical Practice	2023	OpenAI GPT series	52
1171	English	BCC; Location: Nose	BCC	100.00%	1	ChatGPT 3.5	ChatGPT-3.5	11/17/2022	AUC: 7; Decision: Correct	30 clinical scenarios involving common and rare cutaneous tumors across anatomic sites presented to ChatGPT to determine whether wide local excision (WLE) or Mohs surgery (MS) were appropriate treatment options, correlating recommendations with MS appropriate use criteria (AUC)	O'Hern K, Yang E, Vidal NY. ChatGPT underperforms in triaging appropriate use of Mohs surgery for cutaneous neoplasms. JAAD Int. 2023 Jun 9;12:168-170. doi: 10.1016/j.jdin.2023.06.002. PMID: 37404248; PMCID: PMC10316650.	ChatGPT underperforms in triaging appropriate use of Mohs surgery for cutaneous neoplasms	Medical Records and Diagnostic Processes	Clinical Practice	2023	OpenAI GPT series	52
1172	English	BCC; Location: Back	BCC	100.00%	1	ChatGPT 3.5	ChatGPT-3.5	11/17/2022	AUC: 1; Decision: Correct	30 clinical scenarios involving common and rare cutaneous tumors across anatomic sites presented to ChatGPT to determine whether wide local excision (WLE) or Mohs surgery (MS) were appropriate treatment options, correlating recommendations with MS appropriate use criteria (AUC)	O'Hern K, Yang E, Vidal NY. ChatGPT underperforms in triaging appropriate use of Mohs surgery for cutaneous neoplasms. JAAD Int. 2023 Jun 9;12:168-170. doi: 10.1016/j.jdin.2023.06.002. PMID: 37404248; PMCID: PMC10316650.	ChatGPT underperforms in triaging appropriate use of Mohs surgery for cutaneous neoplasms	Medical Records and Diagnostic Processes	Clinical Practice	2023	OpenAI GPT series	52
1173	English	Bowenoid Papules; Location: Penis	Bowenoid Papules	100.00%	1	ChatGPT 3.5	ChatGPT-3.5	11/17/2022	AUC: 3; Decision: Correct	30 clinical scenarios involving common and rare cutaneous tumors across anatomic sites presented to ChatGPT to determine whether wide local excision (WLE) or Mohs surgery (MS) were appropriate treatment options, correlating recommendations with MS appropriate use criteria (AUC)	O'Hern K, Yang E, Vidal NY. ChatGPT underperforms in triaging appropriate use of Mohs surgery for cutaneous neoplasms. JAAD Int. 2023 Jun 9;12:168-170. doi: 10.1016/j.jdin.2023.06.002. PMID: 37404248; PMCID: PMC10316650.	ChatGPT underperforms in triaging appropriate use of Mohs surgery for cutaneous neoplasms	Medical Records and Diagnostic Processes	Clinical Practice	2023	OpenAI GPT series	52
1174	English	DFSP; Location: Upper Arm	DFSP	100.00%	1	ChatGPT 3.5	ChatGPT-3.5	11/17/2022	AUC: 9; Decision: Correct	30 clinical scenarios involving common and rare cutaneous tumors across anatomic sites presented to ChatGPT to determine whether wide local excision (WLE) or Mohs surgery (MS) were appropriate treatment options, correlating recommendations with MS appropriate use criteria (AUC)	O'Hern K, Yang E, Vidal NY. ChatGPT underperforms in triaging appropriate use of Mohs surgery for cutaneous neoplasms. JAAD Int. 2023 Jun 9;12:168-170. doi: 10.1016/j.jdin.2023.06.002. PMID: 37404248; PMCID: PMC10316650.	ChatGPT underperforms in triaging appropriate use of Mohs surgery for cutaneous neoplasms	Medical Records and Diagnostic Processes	Clinical Practice	2023	OpenAI GPT series	52
1175	English	DFSP; Location: Upper Arm	DFSP	100.00%	1	ChatGPT 3.5	ChatGPT-3.5	11/17/2022	AUC: 9; Decision: Correct	30 clinical scenarios involving common and rare cutaneous tumors across anatomic sites presented to ChatGPT to determine whether wide local excision (WLE) or Mohs surgery (MS) were appropriate treatment options, correlating recommendations with MS appropriate use criteria (AUC)	O'Hern K, Yang E, Vidal NY. ChatGPT underperforms in triaging appropriate use of Mohs surgery for cutaneous neoplasms. JAAD Int. 2023 Jun 9;12:168-170. doi: 10.1016/j.jdin.2023.06.002. PMID: 37404248; PMCID: PMC10316650.	ChatGPT underperforms in triaging appropriate use of Mohs surgery for cutaneous neoplasms	Medical Records and Diagnostic Processes	Clinical Practice	2023	OpenAI GPT series	52
1176	English	LM; Location: Trunk	LMM	100.00%	1	ChatGPT 3.5	ChatGPT-3.5	11/17/2022	AUC: 7; Decision: Correct	30 clinical scenarios involving common and rare cutaneous tumors across anatomic sites presented to ChatGPT to determine whether wide local excision (WLE) or Mohs surgery (MS) were appropriate treatment options, correlating recommendations with MS appropriate use criteria (AUC)	O'Hern K, Yang E, Vidal NY. ChatGPT underperforms in triaging appropriate use of Mohs surgery for cutaneous neoplasms. JAAD Int. 2023 Jun 9;12:168-170. doi: 10.1016/j.jdin.2023.06.002. PMID: 37404248; PMCID: PMC10316650.	ChatGPT underperforms in triaging appropriate use of Mohs surgery for cutaneous neoplasms	Medical Records and Diagnostic Processes	Clinical Practice	2023	OpenAI GPT series	52
1177	English	LM; Location: Helix	LMM	100.00%	1	ChatGPT 3.5	ChatGPT-3.5	11/17/2022	AUC: 8; Decision: Correct	30 clinical scenarios involving common and rare cutaneous tumors across anatomic sites presented to ChatGPT to determine whether wide local excision (WLE) or Mohs surgery (MS) were appropriate treatment options, correlating recommendations with MS appropriate use criteria (AUC)	O'Hern K, Yang E, Vidal NY. ChatGPT underperforms in triaging appropriate use of Mohs surgery for cutaneous neoplasms. JAAD Int. 2023 Jun 9;12:168-170. doi: 10.1016/j.jdin.2023.06.002. PMID: 37404248; PMCID: PMC10316650.	ChatGPT underperforms in triaging appropriate use of Mohs surgery for cutaneous neoplasms	Medical Records and Diagnostic Processes	Clinical Practice	2023	OpenAI GPT series	52
1178	English	SCC; Location: Shoulder	SCC	100.00%	1	ChatGPT 3.5	ChatGPT-3.5	11/17/2022	AUC: 8; Decision: Correct	30 clinical scenarios involving common and rare cutaneous tumors across anatomic sites presented to ChatGPT to determine whether wide local excision (WLE) or Mohs surgery (MS) were appropriate treatment options, correlating recommendations with MS appropriate use criteria (AUC)	O'Hern K, Yang E, Vidal NY. ChatGPT underperforms in triaging appropriate use of Mohs surgery for cutaneous neoplasms. JAAD Int. 2023 Jun 9;12:168-170. doi: 10.1016/j.jdin.2023.06.002. PMID: 37404248; PMCID: PMC10316650.	ChatGPT underperforms in triaging appropriate use of Mohs surgery for cutaneous neoplasms	Medical Records and Diagnostic Processes	Clinical Practice	2023	OpenAI GPT series	52
1179	English	SCC; Location: Neck	SCC	100.00%	1	ChatGPT 3.5	ChatGPT-3.5	11/17/2022	AUC: 7; Decision: Correct	30 clinical scenarios involving common and rare cutaneous tumors across anatomic sites presented to ChatGPT to determine whether wide local excision (WLE) or Mohs surgery (MS) were appropriate treatment options, correlating recommendations with MS appropriate use criteria (AUC)	O'Hern K, Yang E, Vidal NY. ChatGPT underperforms in triaging appropriate use of Mohs surgery for cutaneous neoplasms. JAAD Int. 2023 Jun 9;12:168-170. doi: 10.1016/j.jdin.2023.06.002. PMID: 37404248; PMCID: PMC10316650.	ChatGPT underperforms in triaging appropriate use of Mohs surgery for cutaneous neoplasms	Medical Records and Diagnostic Processes	Clinical Practice	2023	OpenAI GPT series	52
1180	English	SCC; Location: Shoulder	SCC	100.00%	1	ChatGPT 3.5	ChatGPT-3.5	11/17/2022	AUC: 7; Decision: Correct	30 clinical scenarios involving common and rare cutaneous tumors across anatomic sites presented to ChatGPT to determine whether wide local excision (WLE) or Mohs surgery (MS) were appropriate treatment options, correlating recommendations with MS appropriate use criteria (AUC)	O'Hern K, Yang E, Vidal NY. ChatGPT underperforms in triaging appropriate use of Mohs surgery for cutaneous neoplasms. JAAD Int. 2023 Jun 9;12:168-170. doi: 10.1016/j.jdin.2023.06.002. PMID: 37404248; PMCID: PMC10316650.	ChatGPT underperforms in triaging appropriate use of Mohs surgery for cutaneous neoplasms	Medical Records and Diagnostic Processes	Clinical Practice	2023	OpenAI GPT series	52
1181	English	SCC; Location: Abdomen	SCC	100.00%	1	ChatGPT 3.5	ChatGPT-3.5	11/17/2022	AUC: 3; Decision: Correct	30 clinical scenarios involving common and rare cutaneous tumors across anatomic sites presented to ChatGPT to determine whether wide local excision (WLE) or Mohs surgery (MS) were appropriate treatment options, correlating recommendations with MS appropriate use criteria (AUC)	O'Hern K, Yang E, Vidal NY. ChatGPT underperforms in triaging appropriate use of Mohs surgery for cutaneous neoplasms. JAAD Int. 2023 Jun 9;12:168-170. doi: 10.1016/j.jdin.2023.06.002. PMID: 37404248; PMCID: PMC10316650.	ChatGPT underperforms in triaging appropriate use of Mohs surgery for cutaneous neoplasms	Medical Records and Diagnostic Processes	Clinical Practice	2023	OpenAI GPT series	52
1182	English	Sebaceous Carcinoma; Location: Eyebrow	Sebaceous Carcinoma	100.00%	1	ChatGPT 3.5	ChatGPT-3.5	11/17/2022	AUC: 9; Decision: Correct	30 clinical scenarios involving common and rare cutaneous tumors across anatomic sites presented to ChatGPT to determine whether wide local excision (WLE) or Mohs surgery (MS) were appropriate treatment options, correlating recommendations with MS appropriate use criteria (AUC)	O'Hern K, Yang E, Vidal NY. ChatGPT underperforms in triaging appropriate use of Mohs surgery for cutaneous neoplasms. JAAD Int. 2023 Jun 9;12:168-170. doi: 10.1016/j.jdin.2023.06.002. PMID: 37404248; PMCID: PMC10316650.	ChatGPT underperforms in triaging appropriate use of Mohs surgery for cutaneous neoplasms	Medical Records and Diagnostic Processes	Clinical Practice	2023	OpenAI GPT series	52
1183	English	Non-Melanoma Identification Accuracy from Images of Skin Lesions	Non-melanoma	6.56%	899	ChatGPT 4o	ChatGPT-4 Omni	5/13/2024		1000 images, 500 images each of melanoma and non-melanoma randomly selected.	Chetla et al: Nitin Chetla, Joseph Chang, Samantha Sattler, Matthew Chen, William Young Guo, Dia Shah, Jeremy Hugh (2024) What is the Capability and Accuracy of ChatGPT�s Newest Models in Diagnosing between Melanoma and Non-Melanoma lesions? JMIR Dermatology (Preprint) 14/10/2024:67551DOI: 10.2196/preprints.67551URL: https://preprints.jmir.org/preprint/67551; now published as Sattler SS, Chetla N, Chen M, Hage TR, Chang J, Guo WY, Hugh J. Evaluating the Diagnostic Accuracy of ChatGPT-4 Omni and ChatGPT-4 Turbo in Identifying Melanoma: Comparative Study. JMIR Dermatol. 2025 Mar 21;8:e67551. doi: 10.2196/67551. PMID: 40117499; PMCID: PMC11952272.	What is the Capability and Accuracy of ChatGPT’s Newest Models in Diagnosing between Melanoma and Non-Melanoma lesions? (Preprint)	Medical Records and Diagnostic Processes	Clinical Practice	2024	OpenAI GPT series	31
1184	English	Non-Melanoma Identification Accuracy from Images of Skin Lesions ��- Binary prompt	Non-melanoma	25.25%	998	ChatGPT 4o	ChatGPT-4o	5/13/2024		1000 images, 500 images each of melanoma and non-melanoma randomly selected.	Chetla et al: Nitin Chetla, Joseph Chang, Samantha Sattler, Matthew Chen, William Young Guo, Dia Shah, Jeremy Hugh (2024) What is the Capability and Accuracy of ChatGPT�s Newest Models in Diagnosing between Melanoma and Non-Melanoma lesions? JMIR Dermatology (Preprint) 14/10/2024:67551DOI: 10.2196/preprints.67551URL: https://preprints.jmir.org/preprint/67551; now published as Sattler SS, Chetla N, Chen M, Hage TR, Chang J, Guo WY, Hugh J. Evaluating the Diagnostic Accuracy of ChatGPT-4 Omni and ChatGPT-4 Turbo in Identifying Melanoma: Comparative Study. JMIR Dermatol. 2025 Mar 21;8:e67551. doi: 10.2196/67551. PMID: 40117499; PMCID: PMC11952272.	What is the Capability and Accuracy of ChatGPT’s Newest Models in Diagnosing between Melanoma and Non-Melanoma lesions? (Preprint)	Medical Records and Diagnostic Processes	Clinical Practice	2024	OpenAI GPT series	31
1185	English	Melanoma Identification Accuracy from Images of Skin Lesions	Melanoma	54.60%	1000	ChatGPT 4 Turbo	ChatGPT-4 Turbo	11/12/2023		1000 images, 500 images each of melanoma and non-melanoma randomly selected.	Chetla et al: Nitin Chetla, Joseph Chang, Samantha Sattler, Matthew Chen, William Young Guo, Dia Shah, Jeremy Hugh (2024) What is the Capability and Accuracy of ChatGPT�s Newest Models in Diagnosing between Melanoma and Non-Melanoma lesions? JMIR Dermatology (Preprint) 14/10/2024:67551DOI: 10.2196/preprints.67551URL: https://preprints.jmir.org/preprint/67551; now published as Sattler SS, Chetla N, Chen M, Hage TR, Chang J, Guo WY, Hugh J. Evaluating the Diagnostic Accuracy of ChatGPT-4 Omni and ChatGPT-4 Turbo in Identifying Melanoma: Comparative Study. JMIR Dermatol. 2025 Mar 21;8:e67551. doi: 10.2196/67551. PMID: 40117499; PMCID: PMC11952272.	What is the Capability and Accuracy of ChatGPT’s Newest Models in Diagnosing between Melanoma and Non-Melanoma lesions? (Preprint)	Medical Records and Diagnostic Processes	Clinical Practice	2024	OpenAI GPT series	31
1186	English	Melanoma Identification Accuracy from Images of Skin Lesions	Melanoma	57.70%	1000	ChatGPT 4o	ChatGPT-4 Omni	5/13/2024		1000 images, 500 images each of melanoma and non-melanoma randomly selected.	Chetla et al: Nitin Chetla, Joseph Chang, Samantha Sattler, Matthew Chen, William Young Guo, Dia Shah, Jeremy Hugh (2024) What is the Capability and Accuracy of ChatGPT�s Newest Models in Diagnosing between Melanoma and Non-Melanoma lesions? JMIR Dermatology (Preprint) 14/10/2024:67551DOI: 10.2196/preprints.67551URL: https://preprints.jmir.org/preprint/67551; now published as Sattler SS, Chetla N, Chen M, Hage TR, Chang J, Guo WY, Hugh J. Evaluating the Diagnostic Accuracy of ChatGPT-4 Omni and ChatGPT-4 Turbo in Identifying Melanoma: Comparative Study. JMIR Dermatol. 2025 Mar 21;8:e67551. doi: 10.2196/67551. PMID: 40117499; PMCID: PMC11952272.	What is the Capability and Accuracy of ChatGPT’s Newest Models in Diagnosing between Melanoma and Non-Melanoma lesions? (Preprint)	Medical Records and Diagnostic Processes	Clinical Practice	2024	OpenAI GPT series	31
1187	English	Basal cell carcinoma, image-based diagnosis, differential diagnosis (top 10)	Basal Cell Carcinoma	90.00%	54	Custom Ai	Custom Deep Learning Algorithm, Vision Transformers	1/17/2021	Malignant lesions (basal cell carcinoma and squamous cell carcinoma) were identified within the top-5 most likely diagnoses in above 90% of cases.	135 patients' images, 92 (68.1%) were male and 43 (31.9%) were female. The median age was 71 years +/- 9 (Min: 56/Max: 91). Of those, 108 were malignant pathologies (54 basal cell carcinoma and 54 squamous cell carcinoma) and 27 benign pathologies (14 seborrheic keratoses, 2 actinic keratoses, and 11 actinic cheilitis)	Medela A, Sabater A, Montilla IH, MacCarthy T, Aguilar A, Chiesa-Estomba CM. The utility and reliability of a deep learning algorithm as a diagnosis support tool in head & neck non-melanoma skin malignancies. Eur Arch Otorhinolaryngol. 2024 Sep 6. doi: 10.1007/s00405-024-08951-z. Epub ahead of print. PMID: 39242415.	The utility and reliability of a deep learning algorithm as a diagnosis support tool in head & neck non-melanoma skin malignancies	Medical Records and Diagnostic Processes	Clinical Practice	2024	NOT LLM, Transformer	47
1188	English	Squamous cell carcinoma, image-based diagnosis, differential diagnosis (top 10)	Squamous Cell Carcinoma	90.00%	54	Custom Ai	Custom Deep Learning Algorithm, Vision Transformers	1/17/2021	Malignant lesions (basal cell carcinoma and squamous cell carcinoma) were identified within the top-5 most likely diagnoses in above 90% of cases.	135 patients' images, 92 (68.1%) were male and 43 (31.9%) were female. The median age was 71 years +/- 9 (Min: 56/Max: 91). Of those, 108 were malignant pathologies (54 basal cell carcinoma and 54 squamous cell carcinoma) and 27 benign pathologies (14 seborrheic keratoses, 2 actinic keratoses, and 11 actinic cheilitis)	Medela A, Sabater A, Montilla IH, MacCarthy T, Aguilar A, Chiesa-Estomba CM. The utility and reliability of a deep learning algorithm as a diagnosis support tool in head & neck non-melanoma skin malignancies. Eur Arch Otorhinolaryngol. 2024 Sep 6. doi: 10.1007/s00405-024-08951-z. Epub ahead of print. PMID: 39242415.	The utility and reliability of a deep learning algorithm as a diagnosis support tool in head & neck non-melanoma skin malignancies	Medical Records and Diagnostic Processes	Clinical Practice	2024	NOT LLM, Transformer	47
1189	English	Not confabulated Immunohistochemistry references in dermatopathology	Immunochemistry	72.80%	51	ChatGPT 3.5	ChatGPT-3.5	11/1/2022		generating immunohistochemical panels/immunophenotypes of 51 cutaneous diseases, including a diverse variety of epidermal, adnexal, hematolymphoid, and soft tissue entities.	McCrary MR, Galambus J, Chen WS. Evaluating the diagnostic performance of a large language model-powered chatbot for providing immunohistochemistry recommendations in dermatopathology. J Cutan Pathol. 2024 Sep;51(9):689-695. doi: 10.1111/cup.14631. Epub 2024 May 14. PMID: 38744501.	Evaluating the diagnostic performance of a large language model‐powered chatbot for providing immunohistochemistry recommendations in dermatopathology	Medical Records and Diagnostic Processes	Clinical Practice	2024	OpenAI GPT series	17
1190	English	Clinical usefulness of Immunohistochemistry recommendations in dermatopathology	Dermatopathology	75.50%	51	ChatGPT 3.5	ChatGPT-3.5	11/1/2022		generating immunohistochemical panels for dermatologic diagnoses.	McCrary MR, Galambus J, Chen WS. Evaluating the diagnostic performance of a large language model-powered chatbot for providing immunohistochemistry recommendations in dermatopathology. J Cutan Pathol. 2024 Sep;51(9):689-695. doi: 10.1111/cup.14631. Epub 2024 May 14. PMID: 38744501.	Evaluating the diagnostic performance of a large language model‐powered chatbot for providing immunohistochemistry recommendations in dermatopathology	Medical Records and Diagnostic Processes	Clinical Practice	2024	OpenAI GPT series	17
1191	English	Immunohistochemistry recommendations in dermatopathology: factual correctness	Immunohistochemistry, dermatopathology	86.10%	51	ChatGPT 3.5	ChatGPT-3.5	11/1/2022		generating immunohistochemical panels for dermatologic diagnoses.	McCrary MR, Galambus J, Chen WS. Evaluating the diagnostic performance of a large language model-powered chatbot for providing immunohistochemistry recommendations in dermatopathology. J Cutan Pathol. 2024 Sep;51(9):689-695. doi: 10.1111/cup.14631. Epub 2024 May 14. PMID: 38744501.	Evaluating the diagnostic performance of a large language model‐powered chatbot for providing immunohistochemistry recommendations in dermatopathology	Medical Records and Diagnostic Processes	Clinical Practice	2024	OpenAI GPT series	17
1192	English	Diagnostics from text-based clinical case scenarios pertaining to different dermatological conditions	Diagnostics, clinical scenarios	90.00%	10	ChatGPT 3.5	ChatGPT-3.5	11/30/2022		Ten clinical case scenarios pertaining to different dermatological conditions from a publicly available website: https://www.clinicaladvisor.com/home/dermatology-clinic/.	Manoharan P, Surapaneni KM. Assessing the diagnostic capability of ChatGPT through clinical case scenarios in dermatology. Indian J Dermatol Venereol Leprol. 2024 May 25:1-3. doi: 10.25259/IJDVL_1267_2023. Epub ahead of print. PMID: 38841923.	Assessing the diagnostic capability of ChatGPT through clinical case scenarios in dermatology.	Medical Records and Diagnostic Processes	Clinical Practice	2024	OpenAI GPT series	18
1193	English	Diagnostics from text-based clinical case scenarios pertaining to different dermatological conditions	Diagnostics, clinical scenarios	90.00%	10	ChatGPT 4	ChatGPT-4	3/14/2023		Ten clinical case scenarios pertaining to different dermatological conditions from a publicly available website: https://www.clinicaladvisor.com/home/dermatology-clinic/.	Manoharan P, Surapaneni KM. Assessing the diagnostic capability of ChatGPT through clinical case scenarios in dermatology. Indian J Dermatol Venereol Leprol. 2024 May 25:1-3. doi: 10.25259/IJDVL_1267_2023. Epub ahead of print. PMID: 38841923.	Assessing the diagnostic capability of ChatGPT through clinical case scenarios in dermatology.	Medical Records and Diagnostic Processes	Clinical Practice	2024	OpenAI GPT series	18
1194	English	Clinical-based scenario	Poroma	FAIL	1	ChatGPT 3.5	ChatGPT-3.5	11/30/2022	"ChatGPT 3.5 has generated the wrong answer for the case scenario on Firm Round Papule on Foot. The answer generated by ChatGPT was �Verruca vulgaris� whereas the answer was �Poroma� in the key. But ChatGPT 4.0 has rightly diagnosed this case. In the case of a �swelling on the knee�, ChatGPT 3.5 rightly diagnosed the condition as a ganglionic cyst, whereas ChatGPT 4.0 diagnosed it to be a lipoma. The main discrepancy in the explanations generated was based on the typical features of lipoma and ganglionic cysts. While ChatGPT 3.5 has considered the location of joints to be the most common site for ganglionic cysts, ChatGPT 4.0 has given the diagnosis based on size and skin over the bump"	Ten clinical case scenarios pertaining to different dermatological conditions from a publicly available website: https://www.clinicaladvisor.com/home/dermatology-clinic/.	Manoharan P, Surapaneni KM. Assessing the diagnostic capability of ChatGPT through clinical case scenarios in dermatology. Indian J Dermatol Venereol Leprol. 2024 May 25:1-3. doi: 10.25259/IJDVL_1267_2023. Epub ahead of print. PMID: 38841923.	Assessing the diagnostic capability of ChatGPT through clinical case scenarios in dermatology.	Medical Records and Diagnostic Processes	Clinical Practice	2024	OpenAI GPT series	18
1195	English	Clinical-based scenario	Ganglionic cyst	FAIL	1	ChatGPT 4	ChatGPT-4	3/14/2023	"ChatGPT 3.5 has generated the wrong answer for the case scenario on Firm Round Papule on Foot. The answer generated by ChatGPT was �Verruca vulgaris� whereas the answer was �Poroma� in the key. But ChatGPT 4.0 has rightly diagnosed this case. In the case of a �swelling on the knee�, ChatGPT 3.5 rightly diagnosed the condition as a ganglionic cyst, whereas ChatGPT 4.0 diagnosed it to be a lipoma. The main discrepancy in the explanations generated was based on the typical features of lipoma and ganglionic cysts. While ChatGPT 3.5 has considered the location of joints to be the most common site for ganglionic cysts, ChatGPT 4.0 has given the diagnosis based on size and skin over the bump"	Ten clinical case scenarios pertaining to different dermatological conditions from a publicly available website: https://www.clinicaladvisor.com/home/dermatology-clinic/.	Manoharan P, Surapaneni KM. Assessing the diagnostic capability of ChatGPT through clinical case scenarios in dermatology. Indian J Dermatol Venereol Leprol. 2024 May 25:1-3. doi: 10.25259/IJDVL_1267_2023. Epub ahead of print. PMID: 38841923.	Assessing the diagnostic capability of ChatGPT through clinical case scenarios in dermatology.	Medical Records and Diagnostic Processes	Clinical Practice	2024	OpenAI GPT series	18
1196	English	Clinical-based scenario	Ganglionic cyst	PASS	1	ChatGPT 3.5	ChatGPT-3.5	11/30/2022	"ChatGPT 3.5 has generated the wrong answer for the case scenario on Firm Round Papule on Foot. The answer generated by ChatGPT was �Verruca vulgaris� whereas the answer was �Poroma� in the key. But ChatGPT 4.0 has rightly diagnosed this case. In the case of a �swelling on the knee�, ChatGPT 3.5 rightly diagnosed the condition as a ganglionic cyst, whereas ChatGPT 4.0 diagnosed it to be a lipoma. The main discrepancy in the explanations generated was based on the typical features of lipoma and ganglionic cysts. While ChatGPT 3.5 has considered the location of joints to be the most common site for ganglionic cysts, ChatGPT 4.0 has given the diagnosis based on size and skin over the bump"	Ten clinical case scenarios pertaining to different dermatological conditions from a publicly available website: https://www.clinicaladvisor.com/home/dermatology-clinic/.	Manoharan P, Surapaneni KM. Assessing the diagnostic capability of ChatGPT through clinical case scenarios in dermatology. Indian J Dermatol Venereol Leprol. 2024 May 25:1-3. doi: 10.25259/IJDVL_1267_2023. Epub ahead of print. PMID: 38841923.	Assessing the diagnostic capability of ChatGPT through clinical case scenarios in dermatology.	Medical Records and Diagnostic Processes	Clinical Practice	2024	OpenAI GPT series	18
1197	English	Clinical-based scenario	Poroma	PASS	1	ChatGPT 4	ChatGPT-4	3/14/2023	"ChatGPT 3.5 has generated the wrong answer for the case scenario on Firm Round Papule on Foot. The answer generated by ChatGPT was �Verruca vulgaris� whereas the answer was �Poroma� in the key. But ChatGPT 4.0 has rightly diagnosed this case. In the case of a �swelling on the knee�, ChatGPT 3.5 rightly diagnosed the condition as a ganglionic cyst, whereas ChatGPT 4.0 diagnosed it to be a lipoma. The main discrepancy in the explanations generated was based on the typical features of lipoma and ganglionic cysts. While ChatGPT 3.5 has considered the location of joints to be the most common site for ganglionic cysts, ChatGPT 4.0 has given the diagnosis based on size and skin over the bump"	Ten clinical case scenarios pertaining to different dermatological conditions from a publicly available website: https://www.clinicaladvisor.com/home/dermatology-clinic/.	Manoharan P, Surapaneni KM. Assessing the diagnostic capability of ChatGPT through clinical case scenarios in dermatology. Indian J Dermatol Venereol Leprol. 2024 May 25:1-3. doi: 10.25259/IJDVL_1267_2023. Epub ahead of print. PMID: 38841923.	Assessing the diagnostic capability of ChatGPT through clinical case scenarios in dermatology.	Medical Records and Diagnostic Processes	Clinical Practice	2024	OpenAI GPT series	18
1198	English	Malignancy discrimination, dermoscopic images	Melanoma	44.00%	221	ChatGPT 4V	ChatGPT-4V	12/17/2023	In malignancy discrimination, Claude 3 Opus outperformed ChatGPT with 47.06% sensitivity, 81.63% specificity, and 64% accuracy, compared to 45.1%, 42.86%, and 44%, respectively. The McNemar test showed a significant difference (P<.001). Claude 3 Opus had an odds ratio of 3.951 (95% CI 1.685-9.263) in discriminating malignancy, while ChatGPT-4 had an odds ratio of 0.616 (95% CI 0.297-1.278).	100 histopathology-confirmed dermoscopic images (50 malignant, 50 benign) randomly selected from the International Skin Imaging Collaboration (ISIC) archive using a computer-generated randomization process. The ISIC archive was chosen due to its comprehensive and well-annotated collection of dermoscopic images, ensuring a diverse and representative sample.	Liu X, Duan C, Kim MK, Zhang L, Jee E, Maharjan B, Huang Y, Du D, Jiang X. Claude 3 Opus and ChatGPT With GPT-4 in Dermoscopic Image Analysis for Melanoma Diagnosis: Comparative Performance Analysis. JMIR Med Inform. 2024 Aug 6;12:e59273. doi: 10.2196/59273. PMID: 39106482; PMCID: PMC11336503.	Claude 3 Opus and ChatGPT With GPT-4 in Dermoscopic Image Analysis for Melanoma Diagnosis: Comparative Performance Analysis	Medical Records and Diagnostic Processes	Clinical Practice	2024	OpenAI GPT series	22
1199	English	Primary diagnosis, dermoscopic images	Melanoma	48.00%	221	ChatGPT 4V	ChatGPT-4V	12/17/2023	In the primary diagnosis, Claude 3 Opus achieved 54.9% sensitivity (95% CI 44.08%-65.37%), 57.14% specificity (95% CI 46.31%-67.46%), and 56% accuracy (95% CI 46.22%-65.42%), while ChatGPT demonstrated 56.86% sensitivity (95% CI 45.99%-67.21%), 38.78% specificity (95% CI 28.77%-49.59%), and 48% accuracy (95% CI 38.37%-57.75%). The McNemar test showed no significant difference between the 2 models (P=.17).	100 histopathology-confirmed dermoscopic images (50 malignant, 50 benign) randomly selected from the International Skin Imaging Collaboration (ISIC) archive using a computer-generated randomization process. The ISIC archive was chosen due to its comprehensive and well-annotated collection of dermoscopic images, ensuring a diverse and representative sample.	Liu X, Duan C, Kim MK, Zhang L, Jee E, Maharjan B, Huang Y, Du D, Jiang X. Claude 3 Opus and ChatGPT With GPT-4 in Dermoscopic Image Analysis for Melanoma Diagnosis: Comparative Performance Analysis. JMIR Med Inform. 2024 Aug 6;12:e59273. doi: 10.2196/59273. PMID: 39106482; PMCID: PMC11336503.	Claude 3 Opus and ChatGPT With GPT-4 in Dermoscopic Image Analysis for Melanoma Diagnosis: Comparative Performance Analysis	Medical Records and Diagnostic Processes	Clinical Practice	2024	OpenAI GPT series	22
1200	English	Primary diagnosis, dermoscopic images	Melanoma	56.00%	100	Claude 3	Claude 3 Opus	12/17/2023	In the primary diagnosis, Claude 3 Opus achieved 54.9% sensitivity (95% CI 44.08%-65.37%), 57.14% specificity (95% CI 46.31%-67.46%), and 56% accuracy (95% CI 46.22%-65.42%), while ChatGPT demonstrated 56.86% sensitivity (95% CI 45.99%-67.21%), 38.78% specificity (95% CI 28.77%-49.59%), and 48% accuracy (95% CI 38.37%-57.75%). The McNemar test showed no significant difference between the 2 models (P=.17).	100 histopathology-confirmed dermoscopic images (50 malignant, 50 benign) randomly selected from the International Skin Imaging Collaboration (ISIC) archive using a computer-generated randomization process. The ISIC archive was chosen due to its comprehensive and well-annotated collection of dermoscopic images, ensuring a diverse and representative sample.	Liu X, Duan C, Kim MK, Zhang L, Jee E, Maharjan B, Huang Y, Du D, Jiang X. Claude 3 Opus and ChatGPT With GPT-4 in Dermoscopic Image Analysis for Melanoma Diagnosis: Comparative Performance Analysis. JMIR Med Inform. 2024 Aug 6;12:e59273. doi: 10.2196/59273. PMID: 39106482; PMCID: PMC11336503.	Claude 3 Opus and ChatGPT With GPT-4 in Dermoscopic Image Analysis for Melanoma Diagnosis: Comparative Performance Analysis	Medical Records and Diagnostic Processes	Clinical Practice	2024	Claude series	22
1201	English	Malignancy discrimination, dermoscopic images	Melanoma	64.00%	100	Claude 3	Claude 3 Opus	12/17/2023	In malignancy discrimination, Claude 3 Opus outperformed ChatGPT with 47.06% sensitivity, 81.63% specificity, and 64% accuracy, compared to 45.1%, 42.86%, and 44%, respectively. The McNemar test showed a significant difference (P<.001). Claude 3 Opus had an odds ratio of 3.951 (95% CI 1.685-9.263) in discriminating malignancy, while ChatGPT-4 had an odds ratio of 0.616 (95% CI 0.297-1.278).	100 histopathology-confirmed dermoscopic images (50 malignant, 50 benign) randomly selected from the International Skin Imaging Collaboration (ISIC) archive using a computer-generated randomization process. The ISIC archive was chosen due to its comprehensive and well-annotated collection of dermoscopic images, ensuring a diverse and representative sample.	Liu X, Duan C, Kim MK, Zhang L, Jee E, Maharjan B, Huang Y, Du D, Jiang X. Claude 3 Opus and ChatGPT With GPT-4 in Dermoscopic Image Analysis for Melanoma Diagnosis: Comparative Performance Analysis. JMIR Med Inform. 2024 Aug 6;12:e59273. doi: 10.2196/59273. PMID: 39106482; PMCID: PMC11336503.	Claude 3 Opus and ChatGPT With GPT-4 in Dermoscopic Image Analysis for Melanoma Diagnosis: Comparative Performance Analysis	Medical Records and Diagnostic Processes	Clinical Practice	2024	Claude series	22
1202	English	Differential diagnoses, dermoscopic images	Melanoma	76.00%	100	Claude 3	Claude 3 Opus	12/17/2023	For the top 3 differential diagnoses, Claude 3 Opus and ChatGPT included the correct diagnosis in 76% (95% CI 66.33%-83.77%) and 78% (95% CI 68.46%-85.45%) of cases, respectively.	100 histopathology-confirmed dermoscopic images (50 malignant, 50 benign) randomly selected from the International Skin Imaging Collaboration (ISIC) archive using a computer-generated randomization process. The ISIC archive was chosen due to its comprehensive and well-annotated collection of dermoscopic images, ensuring a diverse and representative sample.	Liu X, Duan C, Kim MK, Zhang L, Jee E, Maharjan B, Huang Y, Du D, Jiang X. Claude 3 Opus and ChatGPT With GPT-4 in Dermoscopic Image Analysis for Melanoma Diagnosis: Comparative Performance Analysis. JMIR Med Inform. 2024 Aug 6;12:e59273. doi: 10.2196/59273. PMID: 39106482; PMCID: PMC11336503.	Claude 3 Opus and ChatGPT With GPT-4 in Dermoscopic Image Analysis for Melanoma Diagnosis: Comparative Performance Analysis	Medical Records and Diagnostic Processes	Clinical Practice	2024	Claude series	22
1203	English	Differential diagnoses, dermoscopic images	Melanoma	78.00%	221	ChatGPT 4V	ChatGPT-4V	12/17/2023	For the top 3 differential diagnoses, Claude 3 Opus and ChatGPT included the correct diagnosis in 76% (95% CI 66.33%-83.77%) and 78% (95% CI 68.46%-85.45%) of cases, respectively.	100 histopathology-confirmed dermoscopic images (50 malignant, 50 benign) randomly selected from the International Skin Imaging Collaboration (ISIC) archive using a computer-generated randomization process. The ISIC archive was chosen due to its comprehensive and well-annotated collection of dermoscopic images, ensuring a diverse and representative sample.	Liu X, Duan C, Kim MK, Zhang L, Jee E, Maharjan B, Huang Y, Du D, Jiang X. Claude 3 Opus and ChatGPT With GPT-4 in Dermoscopic Image Analysis for Melanoma Diagnosis: Comparative Performance Analysis. JMIR Med Inform. 2024 Aug 6;12:e59273. doi: 10.2196/59273. PMID: 39106482; PMCID: PMC11336503.	Claude 3 Opus and ChatGPT With GPT-4 in Dermoscopic Image Analysis for Melanoma Diagnosis: Comparative Performance Analysis	Medical Records and Diagnostic Processes	Clinical Practice	2024	OpenAI GPT series	22
1204	Polish	Dermatology Practice Questions in Polish	Certification	70.00%	360	ChatGPT 4	ChatGPT-4	3/1/2023		360 questions in Polish and English: Three Specialty Certificate Examination in Dermatology tests, in English and Polish, consisting of 120 single-best-answer, multiple-choice questions each (60% pass rate)	Lewandowski M, ?ukowicz P, ?wietlik D, Bara?ska-Rybak W. ChatGPT-3.5 and ChatGPT-4 dermatological knowledge level based on the Specialty Certificate Examination in Dermatology. Clin Exp Dermatol. 2024 Jun 25;49(7):686-691. doi: 10.1093/ced/llad255. PMID: 37540015.	ChatGPT-3.5 and ChatGPT-4 dermatological knowledge level based on the Specialty Certificate Examination in Dermatology	Dermatology Examinations and Practice Questions	Professional Education	2024	OpenAI GPT series	6
1205	English	Dermatology Practice Questions in English	Certification	80.00%	360	ChatGPT 4	ChatGPT-4	3/1/2023		360 questions in Polish and English: Three Specialty Certificate Examination in Dermatology tests, in English and Polish, consisting of 120 single-best-answer, multiple-choice questions each (60% pass rate)	Lewandowski M, ?ukowicz P, ?wietlik D, Bara?ska-Rybak W. ChatGPT-3.5 and ChatGPT-4 dermatological knowledge level based on the Specialty Certificate Examination in Dermatology. Clin Exp Dermatol. 2024 Jun 25;49(7):686-691. doi: 10.1093/ced/llad255. PMID: 37540015.	ChatGPT-3.5 and ChatGPT-4 dermatological knowledge level based on the Specialty Certificate Examination in Dermatology	Dermatology Examinations and Practice Questions	Professional Education	2024	OpenAI GPT series	6
1206	Polish	Clinical image-based Polish questions, Dermatology Practice	Images, Dermatology Certification	84.20%	360	ChatGPT 4	ChatGPT-4	3/1/2023		360 questions in Polish and English: Three Specialty Certificate Examination in Dermatology tests, in English and Polish, consisting of 120 single-best-answer, multiple-choice questions each (60% pass rate)	Lewandowski M, ?ukowicz P, ?wietlik D, Bara?ska-Rybak W. ChatGPT-3.5 and ChatGPT-4 dermatological knowledge level based on the Specialty Certificate Examination in Dermatology. Clin Exp Dermatol. 2024 Jun 25;49(7):686-691. doi: 10.1093/ced/llad255. PMID: 37540015.	ChatGPT-3.5 and ChatGPT-4 dermatological knowledge level based on the Specialty Certificate Examination in Dermatology	Dermatology Examinations and Practice Questions	Professional Education	2024	OpenAI GPT series	6
1207	English	Clinical image-based English questions, Dermatology Practice	Images, Dermatology Certification	93.00%	360	ChatGPT 4	ChatGPT-4	3/1/2023		360 questions in Polish and English: Three Specialty Certificate Examination in Dermatology tests, in English and Polish, consisting of 120 single-best-answer, multiple-choice questions each (60% pass rate)	Lewandowski M, ?ukowicz P, ?wietlik D, Bara?ska-Rybak W. ChatGPT-3.5 and ChatGPT-4 dermatological knowledge level based on the Specialty Certificate Examination in Dermatology. Clin Exp Dermatol. 2024 Jun 25;49(7):686-691. doi: 10.1093/ced/llad255. PMID: 37540015.	ChatGPT-3.5 and ChatGPT-4 dermatological knowledge level based on the Specialty Certificate Examination in Dermatology	Dermatology Examinations and Practice Questions	Professional Education	2024	OpenAI GPT series	6
1208	English	Actinic Keratosis: treatment	Actinic Keratosis	27.30%	11	ChatGPT 3.5	ChatGPT-3.5	11/1/2022		38 clinical questions from professional dermatologists	Lent HC, Ortner VK, Karmisholt KE, Wiegell SR, Nissen CV, Omland SH, Kamstrup MR, Togsverd?Bo K, Haedersdal M. A chat about actinic keratosis: examining capabilities and user experience of ChatGPT as a digital health technology in dermato?oncology. JEADV Clinical Practice. 2024 Mar;3(1):258-65. doi: 10.1002/jvc2.263	A chat about actinic keratosis: Examining capabilities and user experience of ChatGPT as a digital health technology in dermato‐oncology	Dermatological Conditions and Management	Clinical Practice	2024	OpenAI GPT series	8
1209	English	Actinic Keratosis	Actinic Keratosis	31.60%	38	ChatGPT 3.5	ChatGPT-3.5	11/1/2022		38 clinical questions from professional dermatologists	Lent HC, Ortner VK, Karmisholt KE, Wiegell SR, Nissen CV, Omland SH, Kamstrup MR, Togsverd?Bo K, Haedersdal M. A chat about actinic keratosis: examining capabilities and user experience of ChatGPT as a digital health technology in dermato?oncology. JEADV Clinical Practice. 2024 Mar;3(1):258-65. doi: 10.1002/jvc2.263	A chat about actinic keratosis: Examining capabilities and user experience of ChatGPT as a digital health technology in dermato‐oncology	Dermatological Conditions and Management	Clinical Practice	2024	OpenAI GPT series	8
1210	English	Actinic Keratosis: diagnosis	Actinic Keratosis	37.50%	8	ChatGPT 3.5	ChatGPT-3.5	11/1/2022		38 clinical questions from professional dermatologists	Lent HC, Ortner VK, Karmisholt KE, Wiegell SR, Nissen CV, Omland SH, Kamstrup MR, Togsverd?Bo K, Haedersdal M. A chat about actinic keratosis: examining capabilities and user experience of ChatGPT as a digital health technology in dermato?oncology. JEADV Clinical Practice. 2024 Mar;3(1):258-65. doi: 10.1002/jvc2.263	A chat about actinic keratosis: Examining capabilities and user experience of ChatGPT as a digital health technology in dermato‐oncology	Dermatological Conditions and Management	Clinical Practice	2024	OpenAI GPT series	8
1211	English	Actinic Keratosis: Patient education, including pathogenesis of AK and potential risk factors	Actinic Keratosis	63.00%	19	ChatGPT 3.5	ChatGPT-3.5	11/1/2022		38 clinical questions from professional dermatologists	Lent HC, Ortner VK, Karmisholt KE, Wiegell SR, Nissen CV, Omland SH, Kamstrup MR, Togsverd?Bo K, Haedersdal M. A chat about actinic keratosis: examining capabilities and user experience of ChatGPT as a digital health technology in dermato?oncology. JEADV Clinical Practice. 2024 Mar;3(1):258-65. doi: 10.1002/jvc2.263	A chat about actinic keratosis: Examining capabilities and user experience of ChatGPT as a digital health technology in dermato‐oncology	Dermatological Conditions and Management	Clinical Practice	2024	OpenAI GPT series	8
1212	English	Actinic Keratosis: What is the prevalence of actinic keratosis?	Actinic Keratosis	FAIL	1	ChatGPT 3.5	ChatGPT-3.5	11/1/2022		38 clinical questions from professional dermatologists	Lent HC, Ortner VK, Karmisholt KE, Wiegell SR, Nissen CV, Omland SH, Kamstrup MR, Togsverd?Bo K, Haedersdal M. A chat about actinic keratosis: examining capabilities and user experience of ChatGPT as a digital health technology in dermato?oncology. JEADV Clinical Practice. 2024 Mar;3(1):258-65. doi: 10.1002/jvc2.263	A chat about actinic keratosis: Examining capabilities and user experience of ChatGPT as a digital health technology in dermato‐oncology	Dermatological Conditions and Management	Clinical Practice	2024	OpenAI GPT series	8
1213	English	Actinic Keratosis: What are the signs and symptoms of actinic keratosis?	Actinic Keratosis	FAIL	1	ChatGPT 3.5	ChatGPT-3.5	11/1/2022		38 clinical questions from professional dermatologists	Lent HC, Ortner VK, Karmisholt KE, Wiegell SR, Nissen CV, Omland SH, Kamstrup MR, Togsverd?Bo K, Haedersdal M. A chat about actinic keratosis: examining capabilities and user experience of ChatGPT as a digital health technology in dermato?oncology. JEADV Clinical Practice. 2024 Mar;3(1):258-65. doi: 10.1002/jvc2.263	A chat about actinic keratosis: Examining capabilities and user experience of ChatGPT as a digital health technology in dermato‐oncology	Dermatological Conditions and Management	Clinical Practice	2024	OpenAI GPT series	8
1214	English	Actinic Keratosis: Which treatment for actinic keratosis gives the best cosmetic outcome?	Actinic Keratosis	FAIL	1	ChatGPT 3.5	ChatGPT-3.5	11/1/2022		38 clinical questions from professional dermatologists	Lent HC, Ortner VK, Karmisholt KE, Wiegell SR, Nissen CV, Omland SH, Kamstrup MR, Togsverd?Bo K, Haedersdal M. A chat about actinic keratosis: examining capabilities and user experience of ChatGPT as a digital health technology in dermato?oncology. JEADV Clinical Practice. 2024 Mar;3(1):258-65. doi: 10.1002/jvc2.263	A chat about actinic keratosis: Examining capabilities and user experience of ChatGPT as a digital health technology in dermato‐oncology	Dermatological Conditions and Management	Clinical Practice	2024	OpenAI GPT series	8
1215	English	Mohs Micrographic Surgery: Sufficiency of Answers to Patient Questions for Clinical Practice	Mohs surgery	33.00%	150	ChatGPT 3.5	ChatGPT-3.5	11/30/2022	About 92% of all responses were deemed appropriate for a patient-facing platform outside of the clinic by the majority of reviewers. The majority of reviewers deemed all LLM responses appropriate. 75% of responses were rated as mostly accurate or higher. ChatGPT had the highest mean accuracy. The majority of the panel deemed 33% of responses sufficient for clinical practice. The mean comprehensibility scores for all platforms indicated a required 10th-grade reading level.	10 most common patient MMS questions according to Google Search. Answers from ChatGPT and Bard were evaluated by 15 MMS surgeons, examining their appropriateness as a patient-facing informational platform, sufficiency of response in a clinical environment, and accuracy of content generated. Validated scales were employed to assess the comprehensibility of each response. Limitations include the significant degree of interrater variability observed.	Lauck KC, Cho SW, DaCunha M, Wuennenberg J, Aasi S, Alam M, Arron ST, Bar A, Brodland DG, Cerci FB, Cohen JL, Coldiron B, Council ML, Harmon CB, Hruza G, L�uchli S, Moody BR, Wysong AS, Zitelli JA, Tolkachjov SN. The utility of artificial intelligence platforms for patient-generated questions in Mohs micrographic surgery: a multi-national, blinded expert panel evaluation. Int J Dermatol. 2024 Nov;63(11):1592-1598. doi: 10.1111/ijd.17382. Epub 2024 Aug 9. PMID: 39123288.	The utility of artificial intelligence platforms for patient‐generated questions in Mohs micrographic surgery: a multi‐national, blinded expert panel evaluation	Medication Recommendations and Treatment Efficacy	Clinical Practice	2024	OpenAI GPT series	24
1216	English	Answer's sufficiency for Clinical Practice - Will I need plastic surgery if I have Mohs surgery?	Mohs surgery	33.33%	15	ChatGPT 3.5	ChatGPT-3.5	11/30/2022		10 most common patient MMS questions according to Google Search. Answers from ChatGPT and Bard were evaluated by 15 MMS surgeons, examining their appropriateness as a patient-facing informational platform, sufficiency of response in a clinical environment, and accuracy of content generated. Validated scales were employed to assess the comprehensibility of each response. Limitations include the significant degree of interrater variability observed.	Lauck KC, Cho SW, DaCunha M, Wuennenberg J, Aasi S, Alam M, Arron ST, Bar A, Brodland DG, Cerci FB, Cohen JL, Coldiron B, Council ML, Harmon CB, Hruza G, L�uchli S, Moody BR, Wysong AS, Zitelli JA, Tolkachjov SN. The utility of artificial intelligence platforms for patient-generated questions in Mohs micrographic surgery: a multi-national, blinded expert panel evaluation. Int J Dermatol. 2024 Nov;63(11):1592-1598. doi: 10.1111/ijd.17382. Epub 2024 Aug 9. PMID: 39123288.	The utility of artificial intelligence platforms for patient‐generated questions in Mohs micrographic surgery: a multi‐national, blinded expert panel evaluation	Medication Recommendations and Treatment Efficacy	Clinical Practice	2024	OpenAI GPT series	24
1217	English	Answer's sufficiency for Clinical Practice - How deep do they cut for basal cell carcinoma?	Basal Cell Carcinoma	40.00%	15	ChatGPT 3.5	ChatGPT-3.5	11/30/2022		10 most common patient MMS questions according to Google Search. Answers from ChatGPT and Bard were evaluated by 15 MMS surgeons, examining their appropriateness as a patient-facing informational platform, sufficiency of response in a clinical environment, and accuracy of content generated. Validated scales were employed to assess the comprehensibility of each response. Limitations include the significant degree of interrater variability observed.	Lauck KC, Cho SW, DaCunha M, Wuennenberg J, Aasi S, Alam M, Arron ST, Bar A, Brodland DG, Cerci FB, Cohen JL, Coldiron B, Council ML, Harmon CB, Hruza G, L�uchli S, Moody BR, Wysong AS, Zitelli JA, Tolkachjov SN. The utility of artificial intelligence platforms for patient-generated questions in Mohs micrographic surgery: a multi-national, blinded expert panel evaluation. Int J Dermatol. 2024 Nov;63(11):1592-1598. doi: 10.1111/ijd.17382. Epub 2024 Aug 9. PMID: 39123288.	The utility of artificial intelligence platforms for patient‐generated questions in Mohs micrographic surgery: a multi‐national, blinded expert panel evaluation	Medication Recommendations and Treatment Efficacy	Clinical Practice	2024	OpenAI GPT series	24
1218	English	Appropriateness of the answer for Website - Will I need plastic surgery if I have Mohs surgery?	Mohs surgery	46.67%	15	ChatGPT 3.5	ChatGPT-3.5	11/30/2022		10 most common patient MMS questions according to Google Search. Answers from ChatGPT and Bard were evaluated by 15 MMS surgeons, examining their appropriateness as a patient-facing informational platform, sufficiency of response in a clinical environment, and accuracy of content generated. Validated scales were employed to assess the comprehensibility of each response. Limitations include the significant degree of interrater variability observed.	Lauck KC, Cho SW, DaCunha M, Wuennenberg J, Aasi S, Alam M, Arron ST, Bar A, Brodland DG, Cerci FB, Cohen JL, Coldiron B, Council ML, Harmon CB, Hruza G, L�uchli S, Moody BR, Wysong AS, Zitelli JA, Tolkachjov SN. The utility of artificial intelligence platforms for patient-generated questions in Mohs micrographic surgery: a multi-national, blinded expert panel evaluation. Int J Dermatol. 2024 Nov;63(11):1592-1598. doi: 10.1111/ijd.17382. Epub 2024 Aug 9. PMID: 39123288.	The utility of artificial intelligence platforms for patient‐generated questions in Mohs micrographic surgery: a multi‐national, blinded expert panel evaluation	Medication Recommendations and Treatment Efficacy	Clinical Practice	2024	OpenAI GPT series	24
1219	English	Answer's sufficiency for Clinical Practice - What are disadvantages of Mohs surgery?	Mohs surgery	46.67%	15	ChatGPT 3.5	ChatGPT-3.5	11/30/2022		10 most common patient MMS questions according to Google Search. Answers from ChatGPT and Bard were evaluated by 15 MMS surgeons, examining their appropriateness as a patient-facing informational platform, sufficiency of response in a clinical environment, and accuracy of content generated. Validated scales were employed to assess the comprehensibility of each response. Limitations include the significant degree of interrater variability observed.	Lauck KC, Cho SW, DaCunha M, Wuennenberg J, Aasi S, Alam M, Arron ST, Bar A, Brodland DG, Cerci FB, Cohen JL, Coldiron B, Council ML, Harmon CB, Hruza G, L�uchli S, Moody BR, Wysong AS, Zitelli JA, Tolkachjov SN. The utility of artificial intelligence platforms for patient-generated questions in Mohs micrographic surgery: a multi-national, blinded expert panel evaluation. Int J Dermatol. 2024 Nov;63(11):1592-1598. doi: 10.1111/ijd.17382. Epub 2024 Aug 9. PMID: 39123288.	The utility of artificial intelligence platforms for patient‐generated questions in Mohs micrographic surgery: a multi‐national, blinded expert panel evaluation	Medication Recommendations and Treatment Efficacy	Clinical Practice	2024	OpenAI GPT series	24
1220	English	Appropriateness of the answer for Website - How deep do they cut for basal cell carcinoma?	Basal Cell Carcinoma	53.33%	15	ChatGPT 3.5	ChatGPT-3.5	11/30/2022		10 most common patient MMS questions according to Google Search. Answers from ChatGPT and Bard were evaluated by 15 MMS surgeons, examining their appropriateness as a patient-facing informational platform, sufficiency of response in a clinical environment, and accuracy of content generated. Validated scales were employed to assess the comprehensibility of each response. Limitations include the significant degree of interrater variability observed.	Lauck KC, Cho SW, DaCunha M, Wuennenberg J, Aasi S, Alam M, Arron ST, Bar A, Brodland DG, Cerci FB, Cohen JL, Coldiron B, Council ML, Harmon CB, Hruza G, L�uchli S, Moody BR, Wysong AS, Zitelli JA, Tolkachjov SN. The utility of artificial intelligence platforms for patient-generated questions in Mohs micrographic surgery: a multi-national, blinded expert panel evaluation. Int J Dermatol. 2024 Nov;63(11):1592-1598. doi: 10.1111/ijd.17382. Epub 2024 Aug 9. PMID: 39123288.	The utility of artificial intelligence platforms for patient‐generated questions in Mohs micrographic surgery: a multi‐national, blinded expert panel evaluation	Medication Recommendations and Treatment Efficacy	Clinical Practice	2024	OpenAI GPT series	24
1221	English	Answer's sufficiency for Clinical Practice - Do you always need stitches after Mohs surgery?	Mohs surgery	53.33%	15	ChatGPT 3.5	ChatGPT-3.5	11/30/2022		10 most common patient MMS questions according to Google Search. Answers from ChatGPT and Bard were evaluated by 15 MMS surgeons, examining their appropriateness as a patient-facing informational platform, sufficiency of response in a clinical environment, and accuracy of content generated. Validated scales were employed to assess the comprehensibility of each response. Limitations include the significant degree of interrater variability observed.	Lauck KC, Cho SW, DaCunha M, Wuennenberg J, Aasi S, Alam M, Arron ST, Bar A, Brodland DG, Cerci FB, Cohen JL, Coldiron B, Council ML, Harmon CB, Hruza G, L�uchli S, Moody BR, Wysong AS, Zitelli JA, Tolkachjov SN. The utility of artificial intelligence platforms for patient-generated questions in Mohs micrographic surgery: a multi-national, blinded expert panel evaluation. Int J Dermatol. 2024 Nov;63(11):1592-1598. doi: 10.1111/ijd.17382. Epub 2024 Aug 9. PMID: 39123288.	The utility of artificial intelligence platforms for patient‐generated questions in Mohs micrographic surgery: a multi‐national, blinded expert panel evaluation	Medication Recommendations and Treatment Efficacy	Clinical Practice	2024	OpenAI GPT series	24
1222	English	Cosmetic dermatology: Will I need plastic surgery if I have Mohs surgery?	Mohs surgery	56.00%	15	ChatGPT 3.5	ChatGPT-3.5	11/30/2022		10 most common patient MMS questions according to Google Search. Answers from ChatGPT and Bard were evaluated by 15 MMS surgeons, examining their appropriateness as a patient-facing informational platform, sufficiency of response in a clinical environment, and accuracy of content generated. Validated scales were employed to assess the comprehensibility of each response. Limitations include the significant degree of interrater variability observed.	Lauck KC, Cho SW, DaCunha M, Wuennenberg J, Aasi S, Alam M, Arron ST, Bar A, Brodland DG, Cerci FB, Cohen JL, Coldiron B, Council ML, Harmon CB, Hruza G, L�uchli S, Moody BR, Wysong AS, Zitelli JA, Tolkachjov SN. The utility of artificial intelligence platforms for patient-generated questions in Mohs micrographic surgery: a multi-national, blinded expert panel evaluation. Int J Dermatol. 2024 Nov;63(11):1592-1598. doi: 10.1111/ijd.17382. Epub 2024 Aug 9. PMID: 39123288.	The utility of artificial intelligence platforms for patient‐generated questions in Mohs micrographic surgery: a multi‐national, blinded expert panel evaluation	Medication Recommendations and Treatment Efficacy	Clinical Practice	2024	OpenAI GPT series	24
1223	English	Sufficiency of Answers to Patient Questions for Clinical Practice	Mohs surgery	58.00%	150	Bard	Bard	3/21/2023	About 92% of all responses were deemed appropriate for a patient-facing platform outside of the clinic by the majority of reviewers. The majority of reviewers deemed all LLM responses appropriate. 75% of responses were rated as mostly accurate or higher. ChatGPT had the highest mean accuracy. The majority of the panel deemed 33% of responses sufficient for clinical practice. The mean comprehensibility scores for all platforms indicated a required 10th-grade reading level.	10 most common patient MMS questions according to Google Search. Answers from ChatGPT and Bard were evaluated by 15 MMS surgeons, examining their appropriateness as a patient-facing informational platform, sufficiency of response in a clinical environment, and accuracy of content generated. Validated scales were employed to assess the comprehensibility of each response. Limitations include the significant degree of interrater variability observed.	Lauck KC, Cho SW, DaCunha M, Wuennenberg J, Aasi S, Alam M, Arron ST, Bar A, Brodland DG, Cerci FB, Cohen JL, Coldiron B, Council ML, Harmon CB, Hruza G, L�uchli S, Moody BR, Wysong AS, Zitelli JA, Tolkachjov SN. The utility of artificial intelligence platforms for patient-generated questions in Mohs micrographic surgery: a multi-national, blinded expert panel evaluation. Int J Dermatol. 2024 Nov;63(11):1592-1598. doi: 10.1111/ijd.17382. Epub 2024 Aug 9. PMID: 39123288.	The utility of artificial intelligence platforms for patient‐generated questions in Mohs micrographic surgery: a multi‐national, blinded expert panel evaluation	Medication Recommendations and Treatment Efficacy	Clinical Practice	2024	Google's Family of LLMs	24
1224	English	Risks and Complications: What are disadvantages of Mohs surgery?	Mohs surgery	60.00%	15	ChatGPT 3.5	ChatGPT-3.5	11/30/2022		10 most common patient MMS questions according to Google Search. Answers from ChatGPT and Bard were evaluated by 15 MMS surgeons, examining their appropriateness as a patient-facing informational platform, sufficiency of response in a clinical environment, and accuracy of content generated. Validated scales were employed to assess the comprehensibility of each response. Limitations include the significant degree of interrater variability observed.	Lauck KC, Cho SW, DaCunha M, Wuennenberg J, Aasi S, Alam M, Arron ST, Bar A, Brodland DG, Cerci FB, Cohen JL, Coldiron B, Council ML, Harmon CB, Hruza G, L�uchli S, Moody BR, Wysong AS, Zitelli JA, Tolkachjov SN. The utility of artificial intelligence platforms for patient-generated questions in Mohs micrographic surgery: a multi-national, blinded expert panel evaluation. Int J Dermatol. 2024 Nov;63(11):1592-1598. doi: 10.1111/ijd.17382. Epub 2024 Aug 9. PMID: 39123288.	The utility of artificial intelligence platforms for patient‐generated questions in Mohs micrographic surgery: a multi‐national, blinded expert panel evaluation	Medication Recommendations and Treatment Efficacy	Clinical Practice	2024	OpenAI GPT series	24
1225	English	Appropriateness of the answer for Website - What are disadvantages of Mohs surgery?	Mohs surgery	60.00%	15	ChatGPT 3.5	ChatGPT-3.5	11/30/2022		10 most common patient MMS questions according to Google Search. Answers from ChatGPT and Bard were evaluated by 15 MMS surgeons, examining their appropriateness as a patient-facing informational platform, sufficiency of response in a clinical environment, and accuracy of content generated. Validated scales were employed to assess the comprehensibility of each response. Limitations include the significant degree of interrater variability observed.	Lauck KC, Cho SW, DaCunha M, Wuennenberg J, Aasi S, Alam M, Arron ST, Bar A, Brodland DG, Cerci FB, Cohen JL, Coldiron B, Council ML, Harmon CB, Hruza G, L�uchli S, Moody BR, Wysong AS, Zitelli JA, Tolkachjov SN. The utility of artificial intelligence platforms for patient-generated questions in Mohs micrographic surgery: a multi-national, blinded expert panel evaluation. Int J Dermatol. 2024 Nov;63(11):1592-1598. doi: 10.1111/ijd.17382. Epub 2024 Aug 9. PMID: 39123288.	The utility of artificial intelligence platforms for patient‐generated questions in Mohs micrographic surgery: a multi‐national, blinded expert panel evaluation	Medication Recommendations and Treatment Efficacy	Clinical Practice	2024	OpenAI GPT series	24
1226	English	Surgical Technique: How deep do they cut for basal cell carcinoma?	Basal Cell Carcinoma	64.00%	15	ChatGPT 3.5	ChatGPT-3.5	11/30/2022		10 most common patient MMS questions according to Google Search. Answers from ChatGPT and Bard were evaluated by 15 MMS surgeons, examining their appropriateness as a patient-facing informational platform, sufficiency of response in a clinical environment, and accuracy of content generated. Validated scales were employed to assess the comprehensibility of each response. Limitations include the significant degree of interrater variability observed.	Lauck KC, Cho SW, DaCunha M, Wuennenberg J, Aasi S, Alam M, Arron ST, Bar A, Brodland DG, Cerci FB, Cohen JL, Coldiron B, Council ML, Harmon CB, Hruza G, L�uchli S, Moody BR, Wysong AS, Zitelli JA, Tolkachjov SN. The utility of artificial intelligence platforms for patient-generated questions in Mohs micrographic surgery: a multi-national, blinded expert panel evaluation. Int J Dermatol. 2024 Nov;63(11):1592-1598. doi: 10.1111/ijd.17382. Epub 2024 Aug 9. PMID: 39123288.	The utility of artificial intelligence platforms for patient‐generated questions in Mohs micrographic surgery: a multi‐national, blinded expert panel evaluation	Medication Recommendations and Treatment Efficacy	Clinical Practice	2024	OpenAI GPT series	24
1227	English	Appropriateness of the answer for Website - What not to do after Mohs surgery?	Mohs surgery	66.67%	15	ChatGPT 3.5	ChatGPT-3.5	11/30/2022		10 most common patient MMS questions according to Google Search. Answers from ChatGPT and Bard were evaluated by 15 MMS surgeons, examining their appropriateness as a patient-facing informational platform, sufficiency of response in a clinical environment, and accuracy of content generated. Validated scales were employed to assess the comprehensibility of each response. Limitations include the significant degree of interrater variability observed.	Lauck KC, Cho SW, DaCunha M, Wuennenberg J, Aasi S, Alam M, Arron ST, Bar A, Brodland DG, Cerci FB, Cohen JL, Coldiron B, Council ML, Harmon CB, Hruza G, L�uchli S, Moody BR, Wysong AS, Zitelli JA, Tolkachjov SN. The utility of artificial intelligence platforms for patient-generated questions in Mohs micrographic surgery: a multi-national, blinded expert panel evaluation. Int J Dermatol. 2024 Nov;63(11):1592-1598. doi: 10.1111/ijd.17382. Epub 2024 Aug 9. PMID: 39123288.	The utility of artificial intelligence platforms for patient‐generated questions in Mohs micrographic surgery: a multi‐national, blinded expert panel evaluation	Medication Recommendations and Treatment Efficacy	Clinical Practice	2024	OpenAI GPT series	24
1228	English	Answer's sufficiency for Clinical Practice - What not to do after Mohs surgery?	Mohs surgery	66.67%	15	ChatGPT 3.5	ChatGPT-3.5	11/30/2022		10 most common patient MMS questions according to Google Search. Answers from ChatGPT and Bard were evaluated by 15 MMS surgeons, examining their appropriateness as a patient-facing informational platform, sufficiency of response in a clinical environment, and accuracy of content generated. Validated scales were employed to assess the comprehensibility of each response. Limitations include the significant degree of interrater variability observed.	Lauck KC, Cho SW, DaCunha M, Wuennenberg J, Aasi S, Alam M, Arron ST, Bar A, Brodland DG, Cerci FB, Cohen JL, Coldiron B, Council ML, Harmon CB, Hruza G, L�uchli S, Moody BR, Wysong AS, Zitelli JA, Tolkachjov SN. The utility of artificial intelligence platforms for patient-generated questions in Mohs micrographic surgery: a multi-national, blinded expert panel evaluation. Int J Dermatol. 2024 Nov;63(11):1592-1598. doi: 10.1111/ijd.17382. Epub 2024 Aug 9. PMID: 39123288.	The utility of artificial intelligence platforms for patient‐generated questions in Mohs micrographic surgery: a multi‐national, blinded expert panel evaluation	Medication Recommendations and Treatment Efficacy	Clinical Practice	2024	OpenAI GPT series	24
1229	English	Procedure Details: Do you always need stitches after Mohs surgery?	Mohs surgery	70.00%	15	ChatGPT 3.5	ChatGPT-3.5	11/30/2022		10 most common patient MMS questions according to Google Search. Answers from ChatGPT and Bard were evaluated by 15 MMS surgeons, examining their appropriateness as a patient-facing informational platform, sufficiency of response in a clinical environment, and accuracy of content generated. Validated scales were employed to assess the comprehensibility of each response. Limitations include the significant degree of interrater variability observed.	Lauck KC, Cho SW, DaCunha M, Wuennenberg J, Aasi S, Alam M, Arron ST, Bar A, Brodland DG, Cerci FB, Cohen JL, Coldiron B, Council ML, Harmon CB, Hruza G, L�uchli S, Moody BR, Wysong AS, Zitelli JA, Tolkachjov SN. The utility of artificial intelligence platforms for patient-generated questions in Mohs micrographic surgery: a multi-national, blinded expert panel evaluation. Int J Dermatol. 2024 Nov;63(11):1592-1598. doi: 10.1111/ijd.17382. Epub 2024 Aug 9. PMID: 39123288.	The utility of artificial intelligence platforms for patient‐generated questions in Mohs micrographic surgery: a multi‐national, blinded expert panel evaluation	Medication Recommendations and Treatment Efficacy	Clinical Practice	2024	OpenAI GPT series	24
1230	English	Appropriateness of the answer for Website - Do you always need stitches after Mohs surgery?	Mohs surgery	73.33%	15	ChatGPT 3.5	ChatGPT-3.5	11/30/2022		10 most common patient MMS questions according to Google Search. Answers from ChatGPT and Bard were evaluated by 15 MMS surgeons, examining their appropriateness as a patient-facing informational platform, sufficiency of response in a clinical environment, and accuracy of content generated. Validated scales were employed to assess the comprehensibility of each response. Limitations include the significant degree of interrater variability observed.	Lauck KC, Cho SW, DaCunha M, Wuennenberg J, Aasi S, Alam M, Arron ST, Bar A, Brodland DG, Cerci FB, Cohen JL, Coldiron B, Council ML, Harmon CB, Hruza G, L�uchli S, Moody BR, Wysong AS, Zitelli JA, Tolkachjov SN. The utility of artificial intelligence platforms for patient-generated questions in Mohs micrographic surgery: a multi-national, blinded expert panel evaluation. Int J Dermatol. 2024 Nov;63(11):1592-1598. doi: 10.1111/ijd.17382. Epub 2024 Aug 9. PMID: 39123288.	The utility of artificial intelligence platforms for patient‐generated questions in Mohs micrographic surgery: a multi‐national, blinded expert panel evaluation	Medication Recommendations and Treatment Efficacy	Clinical Practice	2024	OpenAI GPT series	24
1231	English	Answer's sufficiency for Clinical Practice - How is Mohs different from regular surgery?	Mohs surgery	73.33%	15	ChatGPT 3.5	ChatGPT-3.5	11/30/2022		10 most common patient MMS questions according to Google Search. Answers from ChatGPT and Bard were evaluated by 15 MMS surgeons, examining their appropriateness as a patient-facing informational platform, sufficiency of response in a clinical environment, and accuracy of content generated. Validated scales were employed to assess the comprehensibility of each response. Limitations include the significant degree of interrater variability observed.	Lauck KC, Cho SW, DaCunha M, Wuennenberg J, Aasi S, Alam M, Arron ST, Bar A, Brodland DG, Cerci FB, Cohen JL, Coldiron B, Council ML, Harmon CB, Hruza G, L�uchli S, Moody BR, Wysong AS, Zitelli JA, Tolkachjov SN. The utility of artificial intelligence platforms for patient-generated questions in Mohs micrographic surgery: a multi-national, blinded expert panel evaluation. Int J Dermatol. 2024 Nov;63(11):1592-1598. doi: 10.1111/ijd.17382. Epub 2024 Aug 9. PMID: 39123288.	The utility of artificial intelligence platforms for patient‐generated questions in Mohs micrographic surgery: a multi‐national, blinded expert panel evaluation	Medication Recommendations and Treatment Efficacy	Clinical Practice	2024	OpenAI GPT series	24
1232	English	Answer's sufficiency for Clinical Practice - How many hours does Mohs surgery take?	Mohs surgery	73.33%	15	ChatGPT 3.5	ChatGPT-3.5	11/30/2022		10 most common patient MMS questions according to Google Search. Answers from ChatGPT and Bard were evaluated by 15 MMS surgeons, examining their appropriateness as a patient-facing informational platform, sufficiency of response in a clinical environment, and accuracy of content generated. Validated scales were employed to assess the comprehensibility of each response. Limitations include the significant degree of interrater variability observed.	Lauck KC, Cho SW, DaCunha M, Wuennenberg J, Aasi S, Alam M, Arron ST, Bar A, Brodland DG, Cerci FB, Cohen JL, Coldiron B, Council ML, Harmon CB, Hruza G, L�uchli S, Moody BR, Wysong AS, Zitelli JA, Tolkachjov SN. The utility of artificial intelligence platforms for patient-generated questions in Mohs micrographic surgery: a multi-national, blinded expert panel evaluation. Int J Dermatol. 2024 Nov;63(11):1592-1598. doi: 10.1111/ijd.17382. Epub 2024 Aug 9. PMID: 39123288.	The utility of artificial intelligence platforms for patient‐generated questions in Mohs micrographic surgery: a multi‐national, blinded expert panel evaluation	Medication Recommendations and Treatment Efficacy	Clinical Practice	2024	OpenAI GPT series	24
1233	English	Mohs Micrographic Surgery Patient Questions: Accuracy	Mohs surgery	75.00%	150	ChatGPT 3.5	ChatGPT 3.5 Turbo	3/21/2023	About 92% of all responses were deemed appropriate for a patient-facing platform outside of the clinic by the majority of reviewers. The majority of reviewers deemed all LLM responses appropriate. 75% of responses were rated as mostly accurate or higher. ChatGPT had the highest mean accuracy. The majority of the panel deemed 33% of responses sufficient for clinical practice. The mean comprehensibility scores for all platforms indicated a required 10th-grade reading level.	10 most common patient MMS questions according to Google Search. Answers from ChatGPT and Bard were evaluated by 15 MMS surgeons, examining their appropriateness as a patient-facing informational platform, sufficiency of response in a clinical environment, and accuracy of content generated. Validated scales were employed to assess the comprehensibility of each response. Limitations include the significant degree of interrater variability observed.	Lauck KC, Cho SW, DaCunha M, Wuennenberg J, Aasi S, Alam M, Arron ST, Bar A, Brodland DG, Cerci FB, Cohen JL, Coldiron B, Council ML, Harmon CB, Hruza G, L�uchli S, Moody BR, Wysong AS, Zitelli JA, Tolkachjov SN. The utility of artificial intelligence platforms for patient-generated questions in Mohs micrographic surgery: a multi-national, blinded expert panel evaluation. Int J Dermatol. 2024 Nov;63(11):1592-1598. doi: 10.1111/ijd.17382. Epub 2024 Aug 9. PMID: 39123288.	The utility of artificial intelligence platforms for patient‐generated questions in Mohs micrographic surgery: a multi‐national, blinded expert panel evaluation	Medication Recommendations and Treatment Efficacy	Clinical Practice	2024	OpenAI GPT series	24
1234	English	Post-operative Care: What not to do after Mohs surgery?	Mohs surgery	76.00%	15	ChatGPT 3.5	ChatGPT-3.5	11/30/2022		10 most common patient MMS questions according to Google Search. Answers from ChatGPT and Bard were evaluated by 15 MMS surgeons, examining their appropriateness as a patient-facing informational platform, sufficiency of response in a clinical environment, and accuracy of content generated. Validated scales were employed to assess the comprehensibility of each response. Limitations include the significant degree of interrater variability observed.	Lauck KC, Cho SW, DaCunha M, Wuennenberg J, Aasi S, Alam M, Arron ST, Bar A, Brodland DG, Cerci FB, Cohen JL, Coldiron B, Council ML, Harmon CB, Hruza G, L�uchli S, Moody BR, Wysong AS, Zitelli JA, Tolkachjov SN. The utility of artificial intelligence platforms for patient-generated questions in Mohs micrographic surgery: a multi-national, blinded expert panel evaluation. Int J Dermatol. 2024 Nov;63(11):1592-1598. doi: 10.1111/ijd.17382. Epub 2024 Aug 9. PMID: 39123288.	The utility of artificial intelligence platforms for patient‐generated questions in Mohs micrographic surgery: a multi‐national, blinded expert panel evaluation	Medication Recommendations and Treatment Efficacy	Clinical Practice	2024	OpenAI GPT series	24
1235	English	Recovery: How long is recovery from Mohs surgery?	Mohs surgery	80.00%	15	ChatGPT 3.5	ChatGPT-3.5	11/30/2022		10 most common patient MMS questions according to Google Search. Answers from ChatGPT and Bard were evaluated by 15 MMS surgeons, examining their appropriateness as a patient-facing informational platform, sufficiency of response in a clinical environment, and accuracy of content generated. Validated scales were employed to assess the comprehensibility of each response. Limitations include the significant degree of interrater variability observed.	Lauck KC, Cho SW, DaCunha M, Wuennenberg J, Aasi S, Alam M, Arron ST, Bar A, Brodland DG, Cerci FB, Cohen JL, Coldiron B, Council ML, Harmon CB, Hruza G, L�uchli S, Moody BR, Wysong AS, Zitelli JA, Tolkachjov SN. The utility of artificial intelligence platforms for patient-generated questions in Mohs micrographic surgery: a multi-national, blinded expert panel evaluation. Int J Dermatol. 2024 Nov;63(11):1592-1598. doi: 10.1111/ijd.17382. Epub 2024 Aug 9. PMID: 39123288.	The utility of artificial intelligence platforms for patient‐generated questions in Mohs micrographic surgery: a multi‐national, blinded expert panel evaluation	Medication Recommendations and Treatment Efficacy	Clinical Practice	2024	OpenAI GPT series	24
1236	English	Appropriateness of the answer for Website - How is Mohs different from regular surgery?	Mohs surgery	80.00%	15	ChatGPT 3.5	ChatGPT-3.5	11/30/2022		10 most common patient MMS questions according to Google Search. Answers from ChatGPT and Bard were evaluated by 15 MMS surgeons, examining their appropriateness as a patient-facing informational platform, sufficiency of response in a clinical environment, and accuracy of content generated. Validated scales were employed to assess the comprehensibility of each response. Limitations include the significant degree of interrater variability observed.	Lauck KC, Cho SW, DaCunha M, Wuennenberg J, Aasi S, Alam M, Arron ST, Bar A, Brodland DG, Cerci FB, Cohen JL, Coldiron B, Council ML, Harmon CB, Hruza G, L�uchli S, Moody BR, Wysong AS, Zitelli JA, Tolkachjov SN. The utility of artificial intelligence platforms for patient-generated questions in Mohs micrographic surgery: a multi-national, blinded expert panel evaluation. Int J Dermatol. 2024 Nov;63(11):1592-1598. doi: 10.1111/ijd.17382. Epub 2024 Aug 9. PMID: 39123288.	The utility of artificial intelligence platforms for patient‐generated questions in Mohs micrographic surgery: a multi‐national, blinded expert panel evaluation	Medication Recommendations and Treatment Efficacy	Clinical Practice	2024	OpenAI GPT series	24
1237	English	Appropriateness of the answer for Website - How many hours does Mohs surgery take?	Mohs surgery	80.00%	15	ChatGPT 3.5	ChatGPT-3.5	11/30/2022		10 most common patient MMS questions according to Google Search. Answers from ChatGPT and Bard were evaluated by 15 MMS surgeons, examining their appropriateness as a patient-facing informational platform, sufficiency of response in a clinical environment, and accuracy of content generated. Validated scales were employed to assess the comprehensibility of each response. Limitations include the significant degree of interrater variability observed.	Lauck KC, Cho SW, DaCunha M, Wuennenberg J, Aasi S, Alam M, Arron ST, Bar A, Brodland DG, Cerci FB, Cohen JL, Coldiron B, Council ML, Harmon CB, Hruza G, L�uchli S, Moody BR, Wysong AS, Zitelli JA, Tolkachjov SN. The utility of artificial intelligence platforms for patient-generated questions in Mohs micrographic surgery: a multi-national, blinded expert panel evaluation. Int J Dermatol. 2024 Nov;63(11):1592-1598. doi: 10.1111/ijd.17382. Epub 2024 Aug 9. PMID: 39123288.	The utility of artificial intelligence platforms for patient‐generated questions in Mohs micrographic surgery: a multi‐national, blinded expert panel evaluation	Medication Recommendations and Treatment Efficacy	Clinical Practice	2024	OpenAI GPT series	24
1238	English	Answer's sufficiency for Clinical Practice - How serious is Mohs surgery?	Mohs surgery	80.00%	15	ChatGPT 3.5	ChatGPT-3.5	11/30/2022		10 most common patient MMS questions according to Google Search. Answers from ChatGPT and Bard were evaluated by 15 MMS surgeons, examining their appropriateness as a patient-facing informational platform, sufficiency of response in a clinical environment, and accuracy of content generated. Validated scales were employed to assess the comprehensibility of each response. Limitations include the significant degree of interrater variability observed.	Lauck KC, Cho SW, DaCunha M, Wuennenberg J, Aasi S, Alam M, Arron ST, Bar A, Brodland DG, Cerci FB, Cohen JL, Coldiron B, Council ML, Harmon CB, Hruza G, L�uchli S, Moody BR, Wysong AS, Zitelli JA, Tolkachjov SN. The utility of artificial intelligence platforms for patient-generated questions in Mohs micrographic surgery: a multi-national, blinded expert panel evaluation. Int J Dermatol. 2024 Nov;63(11):1592-1598. doi: 10.1111/ijd.17382. Epub 2024 Aug 9. PMID: 39123288.	The utility of artificial intelligence platforms for patient‐generated questions in Mohs micrographic surgery: a multi‐national, blinded expert panel evaluation	Medication Recommendations and Treatment Efficacy	Clinical Practice	2024	OpenAI GPT series	24
1239	English	Answer's sufficiency for Clinical Practice - How painful is Mohs surgery?	Mohs surgery	80.00%	15	ChatGPT 3.5	ChatGPT-3.5	11/30/2022		10 most common patient MMS questions according to Google Search. Answers from ChatGPT and Bard were evaluated by 15 MMS surgeons, examining their appropriateness as a patient-facing informational platform, sufficiency of response in a clinical environment, and accuracy of content generated. Validated scales were employed to assess the comprehensibility of each response. Limitations include the significant degree of interrater variability observed.	Lauck KC, Cho SW, DaCunha M, Wuennenberg J, Aasi S, Alam M, Arron ST, Bar A, Brodland DG, Cerci FB, Cohen JL, Coldiron B, Council ML, Harmon CB, Hruza G, L�uchli S, Moody BR, Wysong AS, Zitelli JA, Tolkachjov SN. The utility of artificial intelligence platforms for patient-generated questions in Mohs micrographic surgery: a multi-national, blinded expert panel evaluation. Int J Dermatol. 2024 Nov;63(11):1592-1598. doi: 10.1111/ijd.17382. Epub 2024 Aug 9. PMID: 39123288.	The utility of artificial intelligence platforms for patient‐generated questions in Mohs micrographic surgery: a multi‐national, blinded expert panel evaluation	Medication Recommendations and Treatment Efficacy	Clinical Practice	2024	OpenAI GPT series	24
1240	English	Procedure Duration: How many hours does Mohs surgery take?	Mohs surgery	82.00%	15	ChatGPT 3.5	ChatGPT-3.5	11/30/2022		10 most common patient MMS questions according to Google Search. Answers from ChatGPT and Bard were evaluated by 15 MMS surgeons, examining their appropriateness as a patient-facing informational platform, sufficiency of response in a clinical environment, and accuracy of content generated. Validated scales were employed to assess the comprehensibility of each response. Limitations include the significant degree of interrater variability observed.	Lauck KC, Cho SW, DaCunha M, Wuennenberg J, Aasi S, Alam M, Arron ST, Bar A, Brodland DG, Cerci FB, Cohen JL, Coldiron B, Council ML, Harmon CB, Hruza G, L�uchli S, Moody BR, Wysong AS, Zitelli JA, Tolkachjov SN. The utility of artificial intelligence platforms for patient-generated questions in Mohs micrographic surgery: a multi-national, blinded expert panel evaluation. Int J Dermatol. 2024 Nov;63(11):1592-1598. doi: 10.1111/ijd.17382. Epub 2024 Aug 9. PMID: 39123288.	The utility of artificial intelligence platforms for patient‐generated questions in Mohs micrographic surgery: a multi‐national, blinded expert panel evaluation	Medication Recommendations and Treatment Efficacy	Clinical Practice	2024	OpenAI GPT series	24
1241	English	Comparison with Other Surgeries: How is Mohs different from regular surgery?	Mohs surgery	84.00%	15	ChatGPT 3.5	ChatGPT-3.5	11/30/2022		10 most common patient MMS questions according to Google Search. Answers from ChatGPT and Bard were evaluated by 15 MMS surgeons, examining their appropriateness as a patient-facing informational platform, sufficiency of response in a clinical environment, and accuracy of content generated. Validated scales were employed to assess the comprehensibility of each response. Limitations include the significant degree of interrater variability observed.	Lauck KC, Cho SW, DaCunha M, Wuennenberg J, Aasi S, Alam M, Arron ST, Bar A, Brodland DG, Cerci FB, Cohen JL, Coldiron B, Council ML, Harmon CB, Hruza G, L�uchli S, Moody BR, Wysong AS, Zitelli JA, Tolkachjov SN. The utility of artificial intelligence platforms for patient-generated questions in Mohs micrographic surgery: a multi-national, blinded expert panel evaluation. Int J Dermatol. 2024 Nov;63(11):1592-1598. doi: 10.1111/ijd.17382. Epub 2024 Aug 9. PMID: 39123288.	The utility of artificial intelligence platforms for patient‐generated questions in Mohs micrographic surgery: a multi‐national, blinded expert panel evaluation	Medication Recommendations and Treatment Efficacy	Clinical Practice	2024	OpenAI GPT series	24
1242	English	Pain and Discomfort: How painful is Mohs surgery?	Mohs surgery	86.00%	15	ChatGPT 3.5	ChatGPT-3.5	11/30/2022		10 most common patient MMS questions according to Google Search. Answers from ChatGPT and Bard were evaluated by 15 MMS surgeons, examining their appropriateness as a patient-facing informational platform, sufficiency of response in a clinical environment, and accuracy of content generated. Validated scales were employed to assess the comprehensibility of each response. Limitations include the significant degree of interrater variability observed.	Lauck KC, Cho SW, DaCunha M, Wuennenberg J, Aasi S, Alam M, Arron ST, Bar A, Brodland DG, Cerci FB, Cohen JL, Coldiron B, Council ML, Harmon CB, Hruza G, L�uchli S, Moody BR, Wysong AS, Zitelli JA, Tolkachjov SN. The utility of artificial intelligence platforms for patient-generated questions in Mohs micrographic surgery: a multi-national, blinded expert panel evaluation. Int J Dermatol. 2024 Nov;63(11):1592-1598. doi: 10.1111/ijd.17382. Epub 2024 Aug 9. PMID: 39123288.	The utility of artificial intelligence platforms for patient‐generated questions in Mohs micrographic surgery: a multi‐national, blinded expert panel evaluation	Medication Recommendations and Treatment Efficacy	Clinical Practice	2024	OpenAI GPT series	24
1243	English	Answer's sufficiency for Clinical Practice - Will I need anesthesia if I have Mohs surgery?	Mohs surgery	86.67%	15	ChatGPT 3.5	ChatGPT-3.5	11/30/2022		10 most common patient MMS questions according to Google Search. Answers from ChatGPT and Bard were evaluated by 15 MMS surgeons, examining their appropriateness as a patient-facing informational platform, sufficiency of response in a clinical environment, and accuracy of content generated. Validated scales were employed to assess the comprehensibility of each response. Limitations include the significant degree of interrater variability observed.	Lauck KC, Cho SW, DaCunha M, Wuennenberg J, Aasi S, Alam M, Arron ST, Bar A, Brodland DG, Cerci FB, Cohen JL, Coldiron B, Council ML, Harmon CB, Hruza G, L�uchli S, Moody BR, Wysong AS, Zitelli JA, Tolkachjov SN. The utility of artificial intelligence platforms for patient-generated questions in Mohs micrographic surgery: a multi-national, blinded expert panel evaluation. Int J Dermatol. 2024 Nov;63(11):1592-1598. doi: 10.1111/ijd.17382. Epub 2024 Aug 9. PMID: 39123288.	The utility of artificial intelligence platforms for patient‐generated questions in Mohs micrographic surgery: a multi‐national, blinded expert panel evaluation	Medication Recommendations and Treatment Efficacy	Clinical Practice	2024	OpenAI GPT series	24
1244	English	Appropriateness of the answer for Website - How serious is Mohs surgery?	Mohs surgery	86.67%	15	ChatGPT 3.5	ChatGPT-3.5	11/30/2022		10 most common patient MMS questions according to Google Search. Answers from ChatGPT and Bard were evaluated by 15 MMS surgeons, examining their appropriateness as a patient-facing informational platform, sufficiency of response in a clinical environment, and accuracy of content generated. Validated scales were employed to assess the comprehensibility of each response. Limitations include the significant degree of interrater variability observed.	Lauck KC, Cho SW, DaCunha M, Wuennenberg J, Aasi S, Alam M, Arron ST, Bar A, Brodland DG, Cerci FB, Cohen JL, Coldiron B, Council ML, Harmon CB, Hruza G, L�uchli S, Moody BR, Wysong AS, Zitelli JA, Tolkachjov SN. The utility of artificial intelligence platforms for patient-generated questions in Mohs micrographic surgery: a multi-national, blinded expert panel evaluation. Int J Dermatol. 2024 Nov;63(11):1592-1598. doi: 10.1111/ijd.17382. Epub 2024 Aug 9. PMID: 39123288.	The utility of artificial intelligence platforms for patient‐generated questions in Mohs micrographic surgery: a multi‐national, blinded expert panel evaluation	Medication Recommendations and Treatment Efficacy	Clinical Practice	2024	OpenAI GPT series	24
1245	English	Appropriateness of the answer for Website - How painful is Mohs surgery?	Mohs surgery	86.67%	15	ChatGPT 3.5	ChatGPT-3.5	11/30/2022		10 most common patient MMS questions according to Google Search. Answers from ChatGPT and Bard were evaluated by 15 MMS surgeons, examining their appropriateness as a patient-facing informational platform, sufficiency of response in a clinical environment, and accuracy of content generated. Validated scales were employed to assess the comprehensibility of each response. Limitations include the significant degree of interrater variability observed.	Lauck KC, Cho SW, DaCunha M, Wuennenberg J, Aasi S, Alam M, Arron ST, Bar A, Brodland DG, Cerci FB, Cohen JL, Coldiron B, Council ML, Harmon CB, Hruza G, L�uchli S, Moody BR, Wysong AS, Zitelli JA, Tolkachjov SN. The utility of artificial intelligence platforms for patient-generated questions in Mohs micrographic surgery: a multi-national, blinded expert panel evaluation. Int J Dermatol. 2024 Nov;63(11):1592-1598. doi: 10.1111/ijd.17382. Epub 2024 Aug 9. PMID: 39123288.	The utility of artificial intelligence platforms for patient‐generated questions in Mohs micrographic surgery: a multi‐national, blinded expert panel evaluation	Medication Recommendations and Treatment Efficacy	Clinical Practice	2024	OpenAI GPT series	24
1246	English	Answer's sufficiency for Clinical Practice - How long is recovery from Mohs surgery?	Mohs surgery	86.67%	15	ChatGPT 3.5	ChatGPT-3.5	11/30/2022		10 most common patient MMS questions according to Google Search. Answers from ChatGPT and Bard were evaluated by 15 MMS surgeons, examining their appropriateness as a patient-facing informational platform, sufficiency of response in a clinical environment, and accuracy of content generated. Validated scales were employed to assess the comprehensibility of each response. Limitations include the significant degree of interrater variability observed.	Lauck KC, Cho SW, DaCunha M, Wuennenberg J, Aasi S, Alam M, Arron ST, Bar A, Brodland DG, Cerci FB, Cohen JL, Coldiron B, Council ML, Harmon CB, Hruza G, L�uchli S, Moody BR, Wysong AS, Zitelli JA, Tolkachjov SN. The utility of artificial intelligence platforms for patient-generated questions in Mohs micrographic surgery: a multi-national, blinded expert panel evaluation. Int J Dermatol. 2024 Nov;63(11):1592-1598. doi: 10.1111/ijd.17382. Epub 2024 Aug 9. PMID: 39123288.	The utility of artificial intelligence platforms for patient‐generated questions in Mohs micrographic surgery: a multi‐national, blinded expert panel evaluation	Medication Recommendations and Treatment Efficacy	Clinical Practice	2024	OpenAI GPT series	24
1247	English	Risks and Complications: How serious is Mohs surgery?	Mohs surgery	90.00%	15	ChatGPT 3.5	ChatGPT-3.5	11/30/2022		10 most common patient MMS questions according to Google Search. Answers from ChatGPT and Bard were evaluated by 15 MMS surgeons, examining their appropriateness as a patient-facing informational platform, sufficiency of response in a clinical environment, and accuracy of content generated. Validated scales were employed to assess the comprehensibility of each response. Limitations include the significant degree of interrater variability observed.	Lauck KC, Cho SW, DaCunha M, Wuennenberg J, Aasi S, Alam M, Arron ST, Bar A, Brodland DG, Cerci FB, Cohen JL, Coldiron B, Council ML, Harmon CB, Hruza G, L�uchli S, Moody BR, Wysong AS, Zitelli JA, Tolkachjov SN. The utility of artificial intelligence platforms for patient-generated questions in Mohs micrographic surgery: a multi-national, blinded expert panel evaluation. Int J Dermatol. 2024 Nov;63(11):1592-1598. doi: 10.1111/ijd.17382. Epub 2024 Aug 9. PMID: 39123288.	The utility of artificial intelligence platforms for patient‐generated questions in Mohs micrographic surgery: a multi‐national, blinded expert panel evaluation	Medication Recommendations and Treatment Efficacy	Clinical Practice	2024	OpenAI GPT series	24
1248	English	Procedure details: Will I need anesthesia if I have Mohs surgery?	Mohs surgery	92.00%	15	ChatGPT 3.5	ChatGPT-3.5	11/30/2022		10 most common patient MMS questions according to Google Search. Answers from ChatGPT and Bard were evaluated by 15 MMS surgeons, examining their appropriateness as a patient-facing informational platform, sufficiency of response in a clinical environment, and accuracy of content generated. Validated scales were employed to assess the comprehensibility of each response. Limitations include the significant degree of interrater variability observed.	Lauck KC, Cho SW, DaCunha M, Wuennenberg J, Aasi S, Alam M, Arron ST, Bar A, Brodland DG, Cerci FB, Cohen JL, Coldiron B, Council ML, Harmon CB, Hruza G, L�uchli S, Moody BR, Wysong AS, Zitelli JA, Tolkachjov SN. The utility of artificial intelligence platforms for patient-generated questions in Mohs micrographic surgery: a multi-national, blinded expert panel evaluation. Int J Dermatol. 2024 Nov;63(11):1592-1598. doi: 10.1111/ijd.17382. Epub 2024 Aug 9. PMID: 39123288.	The utility of artificial intelligence platforms for patient‐generated questions in Mohs micrographic surgery: a multi‐national, blinded expert panel evaluation	Medication Recommendations and Treatment Efficacy	Clinical Practice	2024	OpenAI GPT series	24
1249	English	Mohs Micrographic Surgery Patient Questions: Appropriateness for Patient-facing web platform	Mohs surgery	92.00%	150	ChatGPT 3.5	ChatGPT 3.5 Turbo	3/21/2023	About 92% of all responses were deemed appropriate for a patient-facing platform outside of the clinic by the majority of reviewers. The majority of reviewers deemed all LLM responses appropriate. 75% of responses were rated as mostly accurate or higher. ChatGPT had the highest mean accuracy. The majority of the panel deemed 33% of responses sufficient for clinical practice. The mean comprehensibility scores for all platforms indicated a required 10th-grade reading level.	10 most common patient MMS questions according to Google Search. Answers from ChatGPT and Bard were evaluated by 15 MMS surgeons, examining their appropriateness as a patient-facing informational platform, sufficiency of response in a clinical environment, and accuracy of content generated. Validated scales were employed to assess the comprehensibility of each response. Limitations include the significant degree of interrater variability observed.	Lauck KC, Cho SW, DaCunha M, Wuennenberg J, Aasi S, Alam M, Arron ST, Bar A, Brodland DG, Cerci FB, Cohen JL, Coldiron B, Council ML, Harmon CB, Hruza G, L�uchli S, Moody BR, Wysong AS, Zitelli JA, Tolkachjov SN. The utility of artificial intelligence platforms for patient-generated questions in Mohs micrographic surgery: a multi-national, blinded expert panel evaluation. Int J Dermatol. 2024 Nov;63(11):1592-1598. doi: 10.1111/ijd.17382. Epub 2024 Aug 9. PMID: 39123288.	The utility of artificial intelligence platforms for patient‐generated questions in Mohs micrographic surgery: a multi‐national, blinded expert panel evaluation	Medication Recommendations and Treatment Efficacy	Clinical Practice	2024	OpenAI GPT series	24
1250	English	Appropriateness of the answer for Website - How long is recovery from Mohs surgery?	Mohs surgery	93.33%	15	ChatGPT 3.5	ChatGPT-3.5	11/30/2022		10 most common patient MMS questions according to Google Search. Answers from ChatGPT and Bard were evaluated by 15 MMS surgeons, examining their appropriateness as a patient-facing informational platform, sufficiency of response in a clinical environment, and accuracy of content generated. Validated scales were employed to assess the comprehensibility of each response. Limitations include the significant degree of interrater variability observed.	Lauck KC, Cho SW, DaCunha M, Wuennenberg J, Aasi S, Alam M, Arron ST, Bar A, Brodland DG, Cerci FB, Cohen JL, Coldiron B, Council ML, Harmon CB, Hruza G, L�uchli S, Moody BR, Wysong AS, Zitelli JA, Tolkachjov SN. The utility of artificial intelligence platforms for patient-generated questions in Mohs micrographic surgery: a multi-national, blinded expert panel evaluation. Int J Dermatol. 2024 Nov;63(11):1592-1598. doi: 10.1111/ijd.17382. Epub 2024 Aug 9. PMID: 39123288.	The utility of artificial intelligence platforms for patient‐generated questions in Mohs micrographic surgery: a multi‐national, blinded expert panel evaluation	Medication Recommendations and Treatment Efficacy	Clinical Practice	2024	OpenAI GPT series	24
1251	English	Appropriateness of the answer for Website - Will I need anesthesia if I have Mohs surgery?	Mohs surgery	93.33%	15	ChatGPT 3.5	ChatGPT-3.5	11/30/2022		10 most common patient MMS questions according to Google Search. Answers from ChatGPT and Bard were evaluated by 15 MMS surgeons, examining their appropriateness as a patient-facing informational platform, sufficiency of response in a clinical environment, and accuracy of content generated. Validated scales were employed to assess the comprehensibility of each response. Limitations include the significant degree of interrater variability observed.	Lauck KC, Cho SW, DaCunha M, Wuennenberg J, Aasi S, Alam M, Arron ST, Bar A, Brodland DG, Cerci FB, Cohen JL, Coldiron B, Council ML, Harmon CB, Hruza G, L�uchli S, Moody BR, Wysong AS, Zitelli JA, Tolkachjov SN. The utility of artificial intelligence platforms for patient-generated questions in Mohs micrographic surgery: a multi-national, blinded expert panel evaluation. Int J Dermatol. 2024 Nov;63(11):1592-1598. doi: 10.1111/ijd.17382. Epub 2024 Aug 9. PMID: 39123288.	The utility of artificial intelligence platforms for patient‐generated questions in Mohs micrographic surgery: a multi‐national, blinded expert panel evaluation	Medication Recommendations and Treatment Efficacy	Clinical Practice	2024	OpenAI GPT series	24
1252	English	Answer's sufficiency for Clinical Practice - What type of cancer is Mohs procedure for?	Mohs surgery	93.33%	15	ChatGPT 3.5	ChatGPT-3.5	11/30/2022		10 most common patient MMS questions according to Google Search. Answers from ChatGPT and Bard were evaluated by 15 MMS surgeons, examining their appropriateness as a patient-facing informational platform, sufficiency of response in a clinical environment, and accuracy of content generated. Validated scales were employed to assess the comprehensibility of each response. Limitations include the significant degree of interrater variability observed.	Lauck KC, Cho SW, DaCunha M, Wuennenberg J, Aasi S, Alam M, Arron ST, Bar A, Brodland DG, Cerci FB, Cohen JL, Coldiron B, Council ML, Harmon CB, Hruza G, L�uchli S, Moody BR, Wysong AS, Zitelli JA, Tolkachjov SN. The utility of artificial intelligence platforms for patient-generated questions in Mohs micrographic surgery: a multi-national, blinded expert panel evaluation. Int J Dermatol. 2024 Nov;63(11):1592-1598. doi: 10.1111/ijd.17382. Epub 2024 Aug 9. PMID: 39123288.	The utility of artificial intelligence platforms for patient‐generated questions in Mohs micrographic surgery: a multi‐national, blinded expert panel evaluation	Medication Recommendations and Treatment Efficacy	Clinical Practice	2024	OpenAI GPT series	24
1253	English	Applicability (Cancer Types): What type of cancer is Mohs procedure for?	Mohs surgery	100.00%	15	ChatGPT 3.5	ChatGPT-3.5	11/30/2022		10 most common patient MMS questions according to Google Search. Answers from ChatGPT and Bard were evaluated by 15 MMS surgeons, examining their appropriateness as a patient-facing informational platform, sufficiency of response in a clinical environment, and accuracy of content generated. Validated scales were employed to assess the comprehensibility of each response. Limitations include the significant degree of interrater variability observed.	Lauck KC, Cho SW, DaCunha M, Wuennenberg J, Aasi S, Alam M, Arron ST, Bar A, Brodland DG, Cerci FB, Cohen JL, Coldiron B, Council ML, Harmon CB, Hruza G, L�uchli S, Moody BR, Wysong AS, Zitelli JA, Tolkachjov SN. The utility of artificial intelligence platforms for patient-generated questions in Mohs micrographic surgery: a multi-national, blinded expert panel evaluation. Int J Dermatol. 2024 Nov;63(11):1592-1598. doi: 10.1111/ijd.17382. Epub 2024 Aug 9. PMID: 39123288.	The utility of artificial intelligence platforms for patient‐generated questions in Mohs micrographic surgery: a multi‐national, blinded expert panel evaluation	Medication Recommendations and Treatment Efficacy	Clinical Practice	2024	OpenAI GPT series	24
1254	English	Appropriateness of the answer for Website - What type of cancer is Mohs procedure for?	Mohs surgery	100.00%	15	ChatGPT 3.5	ChatGPT-3.5	11/30/2022		10 most common patient MMS questions according to Google Search. Answers from ChatGPT and Bard were evaluated by 15 MMS surgeons, examining their appropriateness as a patient-facing informational platform, sufficiency of response in a clinical environment, and accuracy of content generated. Validated scales were employed to assess the comprehensibility of each response. Limitations include the significant degree of interrater variability observed.	Lauck KC, Cho SW, DaCunha M, Wuennenberg J, Aasi S, Alam M, Arron ST, Bar A, Brodland DG, Cerci FB, Cohen JL, Coldiron B, Council ML, Harmon CB, Hruza G, L�uchli S, Moody BR, Wysong AS, Zitelli JA, Tolkachjov SN. The utility of artificial intelligence platforms for patient-generated questions in Mohs micrographic surgery: a multi-national, blinded expert panel evaluation. Int J Dermatol. 2024 Nov;63(11):1592-1598. doi: 10.1111/ijd.17382. Epub 2024 Aug 9. PMID: 39123288.	The utility of artificial intelligence platforms for patient‐generated questions in Mohs micrographic surgery: a multi‐national, blinded expert panel evaluation	Medication Recommendations and Treatment Efficacy	Clinical Practice	2024	OpenAI GPT series	24
1255	English	Acne vulgaris, fifth-grade reading level (common condition)	Acne vulgaris	0.00%	10	Dermgpt	DermGPT	3/17/2023		960 PEMs were generated across 4 LLMs and 8 dermatologic conditions. Handouts were generated by ChatGPT-3.5, GPT-4, DocsGPT, and DermGPT at two prompted reading levels. The Flesch-Kincaid reading level (FKRL) of current American Academy of Dermatology PEMs was evaluated for 4 common (atopic dermatitis, acne vulgaris, psoriasis, and herpes zoster) and 4 rare (epidermolysis bullosa, bullous pemphigoid, lamellar ichthyosis, and lichen planus) dermatologic conditions. 10 PEMs per condition at unspecified fifth- and seventh-grade FKRLs were evaluated with Microsoft Word readability statistics. The preservation of meaning across LLMs was assessed by 2 blinded dermatology resident trainees.	Lambert R, Choo ZY, Gradwohl K, Schroedl L, Ruiz De Luzuriaga A. Assessing the Application of Large Language Models in Generating Dermatologic Patient Education Materials According to Reading Level: Qualitative Study. JMIR Dermatol. 2024 May 16;7:e55898. doi: 10.2196/55898. PMID: 38754096; PMCID: PMC11140271.	Assessing the Application of Large Language Models in Generating Dermatologic Patient Education Materials According to Reading Level: Qualitative Study	Patient Education Materials and Readability Studies	Patient Education	2024	OpenAI GPT series	13
1256	English	Atopic dermatitis, fifth-grade reading level (common condition)	Atopic dermatitis	0.00%	10	Dermgpt	DermGPT	3/17/2023		960 PEMs were generated across 4 LLMs and 8 dermatologic conditions. Handouts were generated by ChatGPT-3.5, GPT-4, DocsGPT, and DermGPT at two prompted reading levels. The Flesch-Kincaid reading level (FKRL) of current American Academy of Dermatology PEMs was evaluated for 4 common (atopic dermatitis, acne vulgaris, psoriasis, and herpes zoster) and 4 rare (epidermolysis bullosa, bullous pemphigoid, lamellar ichthyosis, and lichen planus) dermatologic conditions. 10 PEMs per condition at unspecified fifth- and seventh-grade FKRLs were evaluated with Microsoft Word readability statistics. The preservation of meaning across LLMs was assessed by 2 blinded dermatology resident trainees.	Lambert R, Choo ZY, Gradwohl K, Schroedl L, Ruiz De Luzuriaga A. Assessing the Application of Large Language Models in Generating Dermatologic Patient Education Materials According to Reading Level: Qualitative Study. JMIR Dermatol. 2024 May 16;7:e55898. doi: 10.2196/55898. PMID: 38754096; PMCID: PMC11140271.	Assessing the Application of Large Language Models in Generating Dermatologic Patient Education Materials According to Reading Level: Qualitative Study	Patient Education Materials and Readability Studies	Patient Education	2024	OpenAI GPT series	13
1257	English	Bullous pemphigoid, fifth-grade reading level (rare condition)	Bullous pemphigoid	0.00%	10	Dermgpt	DermGPT	3/17/2023		960 PEMs were generated across 4 LLMs and 8 dermatologic conditions. Handouts were generated by ChatGPT-3.5, GPT-4, DocsGPT, and DermGPT at two prompted reading levels. The Flesch-Kincaid reading level (FKRL) of current American Academy of Dermatology PEMs was evaluated for 4 common (atopic dermatitis, acne vulgaris, psoriasis, and herpes zoster) and 4 rare (epidermolysis bullosa, bullous pemphigoid, lamellar ichthyosis, and lichen planus) dermatologic conditions. 10 PEMs per condition at unspecified fifth- and seventh-grade FKRLs were evaluated with Microsoft Word readability statistics. The preservation of meaning across LLMs was assessed by 2 blinded dermatology resident trainees.	Lambert R, Choo ZY, Gradwohl K, Schroedl L, Ruiz De Luzuriaga A. Assessing the Application of Large Language Models in Generating Dermatologic Patient Education Materials According to Reading Level: Qualitative Study. JMIR Dermatol. 2024 May 16;7:e55898. doi: 10.2196/55898. PMID: 38754096; PMCID: PMC11140271.	Assessing the Application of Large Language Models in Generating Dermatologic Patient Education Materials According to Reading Level: Qualitative Study	Patient Education Materials and Readability Studies	Patient Education	2024	OpenAI GPT series	13
1258	English	Epidermolysis bullosa, fifth-grade reading level (rare condition)	Epidermolysis bullosa	0.00%	10	Dermgpt	DermGPT	3/17/2023		960 PEMs were generated across 4 LLMs and 8 dermatologic conditions. Handouts were generated by ChatGPT-3.5, GPT-4, DocsGPT, and DermGPT at two prompted reading levels. The Flesch-Kincaid reading level (FKRL) of current American Academy of Dermatology PEMs was evaluated for 4 common (atopic dermatitis, acne vulgaris, psoriasis, and herpes zoster) and 4 rare (epidermolysis bullosa, bullous pemphigoid, lamellar ichthyosis, and lichen planus) dermatologic conditions. 10 PEMs per condition at unspecified fifth- and seventh-grade FKRLs were evaluated with Microsoft Word readability statistics. The preservation of meaning across LLMs was assessed by 2 blinded dermatology resident trainees.	Lambert R, Choo ZY, Gradwohl K, Schroedl L, Ruiz De Luzuriaga A. Assessing the Application of Large Language Models in Generating Dermatologic Patient Education Materials According to Reading Level: Qualitative Study. JMIR Dermatol. 2024 May 16;7:e55898. doi: 10.2196/55898. PMID: 38754096; PMCID: PMC11140271.	Assessing the Application of Large Language Models in Generating Dermatologic Patient Education Materials According to Reading Level: Qualitative Study	Patient Education Materials and Readability Studies	Patient Education	2024	OpenAI GPT series	13
1259	English	Epidermolysis bullosa, seventh-grade reading level (rare condition)	Epidermolysis bullosa	0.00%	10	Dermgpt	DermGPT	3/17/2023		960 PEMs were generated across 4 LLMs and 8 dermatologic conditions. Handouts were generated by ChatGPT-3.5, GPT-4, DocsGPT, and DermGPT at two prompted reading levels. The Flesch-Kincaid reading level (FKRL) of current American Academy of Dermatology PEMs was evaluated for 4 common (atopic dermatitis, acne vulgaris, psoriasis, and herpes zoster) and 4 rare (epidermolysis bullosa, bullous pemphigoid, lamellar ichthyosis, and lichen planus) dermatologic conditions. 10 PEMs per condition at unspecified fifth- and seventh-grade FKRLs were evaluated with Microsoft Word readability statistics. The preservation of meaning across LLMs was assessed by 2 blinded dermatology resident trainees.	Lambert R, Choo ZY, Gradwohl K, Schroedl L, Ruiz De Luzuriaga A. Assessing the Application of Large Language Models in Generating Dermatologic Patient Education Materials According to Reading Level: Qualitative Study. JMIR Dermatol. 2024 May 16;7:e55898. doi: 10.2196/55898. PMID: 38754096; PMCID: PMC11140271.	Assessing the Application of Large Language Models in Generating Dermatologic Patient Education Materials According to Reading Level: Qualitative Study	Patient Education Materials and Readability Studies	Patient Education	2024	OpenAI GPT series	13
1260	English	Herpes zoster, seventh-grade reading level (common condition)	Herpes zoster	0.00%	10	Dermgpt	DermGPT	3/17/2023		960 PEMs were generated across 4 LLMs and 8 dermatologic conditions. Handouts were generated by ChatGPT-3.5, GPT-4, DocsGPT, and DermGPT at two prompted reading levels. The Flesch-Kincaid reading level (FKRL) of current American Academy of Dermatology PEMs was evaluated for 4 common (atopic dermatitis, acne vulgaris, psoriasis, and herpes zoster) and 4 rare (epidermolysis bullosa, bullous pemphigoid, lamellar ichthyosis, and lichen planus) dermatologic conditions. 10 PEMs per condition at unspecified fifth- and seventh-grade FKRLs were evaluated with Microsoft Word readability statistics. The preservation of meaning across LLMs was assessed by 2 blinded dermatology resident trainees.	Lambert R, Choo ZY, Gradwohl K, Schroedl L, Ruiz De Luzuriaga A. Assessing the Application of Large Language Models in Generating Dermatologic Patient Education Materials According to Reading Level: Qualitative Study. JMIR Dermatol. 2024 May 16;7:e55898. doi: 10.2196/55898. PMID: 38754096; PMCID: PMC11140271.	Assessing the Application of Large Language Models in Generating Dermatologic Patient Education Materials According to Reading Level: Qualitative Study	Patient Education Materials and Readability Studies	Patient Education	2024	OpenAI GPT series	13
1261	English	Herpes zoster, fifth-grade reading level (common condition)	Herpes zoster	0.00%	10	Dermgpt	DermGPT	3/17/2023		960 PEMs were generated across 4 LLMs and 8 dermatologic conditions. Handouts were generated by ChatGPT-3.5, GPT-4, DocsGPT, and DermGPT at two prompted reading levels. The Flesch-Kincaid reading level (FKRL) of current American Academy of Dermatology PEMs was evaluated for 4 common (atopic dermatitis, acne vulgaris, psoriasis, and herpes zoster) and 4 rare (epidermolysis bullosa, bullous pemphigoid, lamellar ichthyosis, and lichen planus) dermatologic conditions. 10 PEMs per condition at unspecified fifth- and seventh-grade FKRLs were evaluated with Microsoft Word readability statistics. The preservation of meaning across LLMs was assessed by 2 blinded dermatology resident trainees.	Lambert R, Choo ZY, Gradwohl K, Schroedl L, Ruiz De Luzuriaga A. Assessing the Application of Large Language Models in Generating Dermatologic Patient Education Materials According to Reading Level: Qualitative Study. JMIR Dermatol. 2024 May 16;7:e55898. doi: 10.2196/55898. PMID: 38754096; PMCID: PMC11140271.	Assessing the Application of Large Language Models in Generating Dermatologic Patient Education Materials According to Reading Level: Qualitative Study	Patient Education Materials and Readability Studies	Patient Education	2024	OpenAI GPT series	13
1262	English	Lamellar ichthyosis, fifth-grade reading level (rare condition)	Lamellar ichthyosis	0.00%	10	Dermgpt	DermGPT	3/17/2023		960 PEMs were generated across 4 LLMs and 8 dermatologic conditions. Handouts were generated by ChatGPT-3.5, GPT-4, DocsGPT, and DermGPT at two prompted reading levels. The Flesch-Kincaid reading level (FKRL) of current American Academy of Dermatology PEMs was evaluated for 4 common (atopic dermatitis, acne vulgaris, psoriasis, and herpes zoster) and 4 rare (epidermolysis bullosa, bullous pemphigoid, lamellar ichthyosis, and lichen planus) dermatologic conditions. 10 PEMs per condition at unspecified fifth- and seventh-grade FKRLs were evaluated with Microsoft Word readability statistics. The preservation of meaning across LLMs was assessed by 2 blinded dermatology resident trainees.	Lambert R, Choo ZY, Gradwohl K, Schroedl L, Ruiz De Luzuriaga A. Assessing the Application of Large Language Models in Generating Dermatologic Patient Education Materials According to Reading Level: Qualitative Study. JMIR Dermatol. 2024 May 16;7:e55898. doi: 10.2196/55898. PMID: 38754096; PMCID: PMC11140271.	Assessing the Application of Large Language Models in Generating Dermatologic Patient Education Materials According to Reading Level: Qualitative Study	Patient Education Materials and Readability Studies	Patient Education	2024	OpenAI GPT series	13
1263	English	Psoriasis, fifth-grade reading level (common condition)	Psoriasis	0.00%	10	Dermgpt	DermGPT	3/17/2023		960 PEMs were generated across 4 LLMs and 8 dermatologic conditions. Handouts were generated by ChatGPT-3.5, GPT-4, DocsGPT, and DermGPT at two prompted reading levels. The Flesch-Kincaid reading level (FKRL) of current American Academy of Dermatology PEMs was evaluated for 4 common (atopic dermatitis, acne vulgaris, psoriasis, and herpes zoster) and 4 rare (epidermolysis bullosa, bullous pemphigoid, lamellar ichthyosis, and lichen planus) dermatologic conditions. 10 PEMs per condition at unspecified fifth- and seventh-grade FKRLs were evaluated with Microsoft Word readability statistics. The preservation of meaning across LLMs was assessed by 2 blinded dermatology resident trainees.	Lambert R, Choo ZY, Gradwohl K, Schroedl L, Ruiz De Luzuriaga A. Assessing the Application of Large Language Models in Generating Dermatologic Patient Education Materials According to Reading Level: Qualitative Study. JMIR Dermatol. 2024 May 16;7:e55898. doi: 10.2196/55898. PMID: 38754096; PMCID: PMC11140271.	Assessing the Application of Large Language Models in Generating Dermatologic Patient Education Materials According to Reading Level: Qualitative Study	Patient Education Materials and Readability Studies	Patient Education	2024	OpenAI GPT series	13
1264	English	Dermatologic patient education material handouts meeting prompted fifth-grade reading level (common conditions)	Patient Education	0.00%	40	Dermgpt	DermGPT	3/17/2023		960 PEMs were generated across 4 LLMs and 8 dermatologic conditions. Handouts were generated by ChatGPT-3.5, GPT-4, DocsGPT, and DermGPT at two prompted reading levels. The Flesch-Kincaid reading level (FKRL) of current American Academy of Dermatology PEMs was evaluated for 4 common (atopic dermatitis, acne vulgaris, psoriasis, and herpes zoster) and 4 rare (epidermolysis bullosa, bullous pemphigoid, lamellar ichthyosis, and lichen planus) dermatologic conditions. 10 PEMs per condition at unspecified fifth- and seventh-grade FKRLs were evaluated with Microsoft Word readability statistics. The preservation of meaning across LLMs was assessed by 2 blinded dermatology resident trainees.	Lambert R, Choo ZY, Gradwohl K, Schroedl L, Ruiz De Luzuriaga A. Assessing the Application of Large Language Models in Generating Dermatologic Patient Education Materials According to Reading Level: Qualitative Study. JMIR Dermatol. 2024 May 16;7:e55898. doi: 10.2196/55898. PMID: 38754096; PMCID: PMC11140271.	Assessing the Application of Large Language Models in Generating Dermatologic Patient Education Materials According to Reading Level: Qualitative Study	Patient Education Materials and Readability Studies	Patient Education	2024	OpenAI GPT series	13
1265	English	Bullous pemphigoid, fifth-grade reading level (rare condition)	Bullous pemphigoid	0.00%	10	Docsgpt	DocsGPT	3/17/2023		960 PEMs were generated across 4 LLMs and 8 dermatologic conditions. Handouts were generated by ChatGPT-3.5, GPT-4, DocsGPT, and DermGPT at two prompted reading levels. The Flesch-Kincaid reading level (FKRL) of current American Academy of Dermatology PEMs was evaluated for 4 common (atopic dermatitis, acne vulgaris, psoriasis, and herpes zoster) and 4 rare (epidermolysis bullosa, bullous pemphigoid, lamellar ichthyosis, and lichen planus) dermatologic conditions. 10 PEMs per condition at unspecified fifth- and seventh-grade FKRLs were evaluated with Microsoft Word readability statistics. The preservation of meaning across LLMs was assessed by 2 blinded dermatology resident trainees.	Lambert R, Choo ZY, Gradwohl K, Schroedl L, Ruiz De Luzuriaga A. Assessing the Application of Large Language Models in Generating Dermatologic Patient Education Materials According to Reading Level: Qualitative Study. JMIR Dermatol. 2024 May 16;7:e55898. doi: 10.2196/55898. PMID: 38754096; PMCID: PMC11140271.	Assessing the Application of Large Language Models in Generating Dermatologic Patient Education Materials According to Reading Level: Qualitative Study	Patient Education Materials and Readability Studies	Patient Education	2024	OpenAI GPT series	13
1266	English	Psoriasis, fifth-grade reading level (common condition)	Psoriasis	0.00%	10	Docsgpt	DocsGPT	3/17/2023		960 PEMs were generated across 4 LLMs and 8 dermatologic conditions. Handouts were generated by ChatGPT-3.5, GPT-4, DocsGPT, and DermGPT at two prompted reading levels. The Flesch-Kincaid reading level (FKRL) of current American Academy of Dermatology PEMs was evaluated for 4 common (atopic dermatitis, acne vulgaris, psoriasis, and herpes zoster) and 4 rare (epidermolysis bullosa, bullous pemphigoid, lamellar ichthyosis, and lichen planus) dermatologic conditions. 10 PEMs per condition at unspecified fifth- and seventh-grade FKRLs were evaluated with Microsoft Word readability statistics. The preservation of meaning across LLMs was assessed by 2 blinded dermatology resident trainees.	Lambert R, Choo ZY, Gradwohl K, Schroedl L, Ruiz De Luzuriaga A. Assessing the Application of Large Language Models in Generating Dermatologic Patient Education Materials According to Reading Level: Qualitative Study. JMIR Dermatol. 2024 May 16;7:e55898. doi: 10.2196/55898. PMID: 38754096; PMCID: PMC11140271.	Assessing the Application of Large Language Models in Generating Dermatologic Patient Education Materials According to Reading Level: Qualitative Study	Patient Education Materials and Readability Studies	Patient Education	2024	OpenAI GPT series	13
1267	English	Atopic dermatitis, seventh-grade reading level (common condition)	Atopic dermatitis	0.00%	10	ChatGPT 3.5	ChatGPT-3.5	11/30/2022		960 PEMs were generated across 4 LLMs and 8 dermatologic conditions. Handouts were generated by ChatGPT-3.5, GPT-4, DocsGPT, and DermGPT at two prompted reading levels. The Flesch-Kincaid reading level (FKRL) of current American Academy of Dermatology PEMs was evaluated for 4 common (atopic dermatitis, acne vulgaris, psoriasis, and herpes zoster) and 4 rare (epidermolysis bullosa, bullous pemphigoid, lamellar ichthyosis, and lichen planus) dermatologic conditions. 10 PEMs per condition at unspecified fifth- and seventh-grade FKRLs were evaluated with Microsoft Word readability statistics. The preservation of meaning across LLMs was assessed by 2 blinded dermatology resident trainees.	Lambert R, Choo ZY, Gradwohl K, Schroedl L, Ruiz De Luzuriaga A. Assessing the Application of Large Language Models in Generating Dermatologic Patient Education Materials According to Reading Level: Qualitative Study. JMIR Dermatol. 2024 May 16;7:e55898. doi: 10.2196/55898. PMID: 38754096; PMCID: PMC11140271.	Assessing the Application of Large Language Models in Generating Dermatologic Patient Education Materials According to Reading Level: Qualitative Study	Patient Education Materials and Readability Studies	Patient Education	2024	OpenAI GPT series	13
1268	English	Epidermolysis bullosa, seventh-grade reading level (rare condition)	Epidermolysis bullosa	0.00%	10	ChatGPT 4	ChatGPT-4	3/14/2023		960 PEMs were generated across 4 LLMs and 8 dermatologic conditions. Handouts were generated by ChatGPT-3.5, GPT-4, DocsGPT, and DermGPT at two prompted reading levels. The Flesch-Kincaid reading level (FKRL) of current American Academy of Dermatology PEMs was evaluated for 4 common (atopic dermatitis, acne vulgaris, psoriasis, and herpes zoster) and 4 rare (epidermolysis bullosa, bullous pemphigoid, lamellar ichthyosis, and lichen planus) dermatologic conditions. 10 PEMs per condition at unspecified fifth- and seventh-grade FKRLs were evaluated with Microsoft Word readability statistics. The preservation of meaning across LLMs was assessed by 2 blinded dermatology resident trainees.	Lambert R, Choo ZY, Gradwohl K, Schroedl L, Ruiz De Luzuriaga A. Assessing the Application of Large Language Models in Generating Dermatologic Patient Education Materials According to Reading Level: Qualitative Study. JMIR Dermatol. 2024 May 16;7:e55898. doi: 10.2196/55898. PMID: 38754096; PMCID: PMC11140271.	Assessing the Application of Large Language Models in Generating Dermatologic Patient Education Materials According to Reading Level: Qualitative Study	Patient Education Materials and Readability Studies	Patient Education	2024	OpenAI GPT series	13
1269	English	Dermatologic patient education material handouts meeting prompted fifth-grade reading level (rare conditions)	Rare conditions	10.00%	40	Dermgpt	DermGPT	3/17/2023		960 PEMs were generated across 4 LLMs and 8 dermatologic conditions. Handouts were generated by ChatGPT-3.5, GPT-4, DocsGPT, and DermGPT at two prompted reading levels. The Flesch-Kincaid reading level (FKRL) of current American Academy of Dermatology PEMs was evaluated for 4 common (atopic dermatitis, acne vulgaris, psoriasis, and herpes zoster) and 4 rare (epidermolysis bullosa, bullous pemphigoid, lamellar ichthyosis, and lichen planus) dermatologic conditions. 10 PEMs per condition at unspecified fifth- and seventh-grade FKRLs were evaluated with Microsoft Word readability statistics. The preservation of meaning across LLMs was assessed by 2 blinded dermatology resident trainees.	Lambert R, Choo ZY, Gradwohl K, Schroedl L, Ruiz De Luzuriaga A. Assessing the Application of Large Language Models in Generating Dermatologic Patient Education Materials According to Reading Level: Qualitative Study. JMIR Dermatol. 2024 May 16;7:e55898. doi: 10.2196/55898. PMID: 38754096; PMCID: PMC11140271.	Assessing the Application of Large Language Models in Generating Dermatologic Patient Education Materials According to Reading Level: Qualitative Study	Patient Education Materials and Readability Studies	Patient Education	2024	OpenAI GPT series	13
1270	English	Atopic dermatitis, fifth-grade reading level (common condition)	Atopic dermatitis	10.00%	10	Docsgpt	DocsGPT	3/17/2023		960 PEMs were generated across 4 LLMs and 8 dermatologic conditions. Handouts were generated by ChatGPT-3.5, GPT-4, DocsGPT, and DermGPT at two prompted reading levels. The Flesch-Kincaid reading level (FKRL) of current American Academy of Dermatology PEMs was evaluated for 4 common (atopic dermatitis, acne vulgaris, psoriasis, and herpes zoster) and 4 rare (epidermolysis bullosa, bullous pemphigoid, lamellar ichthyosis, and lichen planus) dermatologic conditions. 10 PEMs per condition at unspecified fifth- and seventh-grade FKRLs were evaluated with Microsoft Word readability statistics. The preservation of meaning across LLMs was assessed by 2 blinded dermatology resident trainees.	Lambert R, Choo ZY, Gradwohl K, Schroedl L, Ruiz De Luzuriaga A. Assessing the Application of Large Language Models in Generating Dermatologic Patient Education Materials According to Reading Level: Qualitative Study. JMIR Dermatol. 2024 May 16;7:e55898. doi: 10.2196/55898. PMID: 38754096; PMCID: PMC11140271.	Assessing the Application of Large Language Models in Generating Dermatologic Patient Education Materials According to Reading Level: Qualitative Study	Patient Education Materials and Readability Studies	Patient Education	2024	OpenAI GPT series	13
1271	English	Epidermolysis bullosa, fifth-grade reading level (rare condition)	Epidermolysis bullosa	10.00%	10	ChatGPT 3.5	ChatGPT-3.5	11/30/2022		960 PEMs were generated across 4 LLMs and 8 dermatologic conditions. Handouts were generated by ChatGPT-3.5, GPT-4, DocsGPT, and DermGPT at two prompted reading levels. The Flesch-Kincaid reading level (FKRL) of current American Academy of Dermatology PEMs was evaluated for 4 common (atopic dermatitis, acne vulgaris, psoriasis, and herpes zoster) and 4 rare (epidermolysis bullosa, bullous pemphigoid, lamellar ichthyosis, and lichen planus) dermatologic conditions. 10 PEMs per condition at unspecified fifth- and seventh-grade FKRLs were evaluated with Microsoft Word readability statistics. The preservation of meaning across LLMs was assessed by 2 blinded dermatology resident trainees.	Lambert R, Choo ZY, Gradwohl K, Schroedl L, Ruiz De Luzuriaga A. Assessing the Application of Large Language Models in Generating Dermatologic Patient Education Materials According to Reading Level: Qualitative Study. JMIR Dermatol. 2024 May 16;7:e55898. doi: 10.2196/55898. PMID: 38754096; PMCID: PMC11140271.	Assessing the Application of Large Language Models in Generating Dermatologic Patient Education Materials According to Reading Level: Qualitative Study	Patient Education Materials and Readability Studies	Patient Education	2024	OpenAI GPT series	13
1272	English	Epidermolysis bullosa, seventh-grade reading level (rare condition)	Epidermolysis bullosa	10.00%	10	ChatGPT 3.5	ChatGPT-3.5	11/30/2022		960 PEMs were generated across 4 LLMs and 8 dermatologic conditions. Handouts were generated by ChatGPT-3.5, GPT-4, DocsGPT, and DermGPT at two prompted reading levels. The Flesch-Kincaid reading level (FKRL) of current American Academy of Dermatology PEMs was evaluated for 4 common (atopic dermatitis, acne vulgaris, psoriasis, and herpes zoster) and 4 rare (epidermolysis bullosa, bullous pemphigoid, lamellar ichthyosis, and lichen planus) dermatologic conditions. 10 PEMs per condition at unspecified fifth- and seventh-grade FKRLs were evaluated with Microsoft Word readability statistics. The preservation of meaning across LLMs was assessed by 2 blinded dermatology resident trainees.	Lambert R, Choo ZY, Gradwohl K, Schroedl L, Ruiz De Luzuriaga A. Assessing the Application of Large Language Models in Generating Dermatologic Patient Education Materials According to Reading Level: Qualitative Study. JMIR Dermatol. 2024 May 16;7:e55898. doi: 10.2196/55898. PMID: 38754096; PMCID: PMC11140271.	Assessing the Application of Large Language Models in Generating Dermatologic Patient Education Materials According to Reading Level: Qualitative Study	Patient Education Materials and Readability Studies	Patient Education	2024	OpenAI GPT series	13
1273	English	Herpes zoster, fifth-grade reading level (common condition)	Herpes zoster	10.00%	10	ChatGPT 3.5	ChatGPT-3.5	11/30/2022		960 PEMs were generated across 4 LLMs and 8 dermatologic conditions. Handouts were generated by ChatGPT-3.5, GPT-4, DocsGPT, and DermGPT at two prompted reading levels. The Flesch-Kincaid reading level (FKRL) of current American Academy of Dermatology PEMs was evaluated for 4 common (atopic dermatitis, acne vulgaris, psoriasis, and herpes zoster) and 4 rare (epidermolysis bullosa, bullous pemphigoid, lamellar ichthyosis, and lichen planus) dermatologic conditions. 10 PEMs per condition at unspecified fifth- and seventh-grade FKRLs were evaluated with Microsoft Word readability statistics. The preservation of meaning across LLMs was assessed by 2 blinded dermatology resident trainees.	Lambert R, Choo ZY, Gradwohl K, Schroedl L, Ruiz De Luzuriaga A. Assessing the Application of Large Language Models in Generating Dermatologic Patient Education Materials According to Reading Level: Qualitative Study. JMIR Dermatol. 2024 May 16;7:e55898. doi: 10.2196/55898. PMID: 38754096; PMCID: PMC11140271.	Assessing the Application of Large Language Models in Generating Dermatologic Patient Education Materials According to Reading Level: Qualitative Study	Patient Education Materials and Readability Studies	Patient Education	2024	OpenAI GPT series	13
1274	English	Psoriasis, seventh-grade reading level (common condition)	Psoriasis	10.00%	10	ChatGPT 4	ChatGPT-4	3/14/2023		960 PEMs were generated across 4 LLMs and 8 dermatologic conditions. Handouts were generated by ChatGPT-3.5, GPT-4, DocsGPT, and DermGPT at two prompted reading levels. The Flesch-Kincaid reading level (FKRL) of current American Academy of Dermatology PEMs was evaluated for 4 common (atopic dermatitis, acne vulgaris, psoriasis, and herpes zoster) and 4 rare (epidermolysis bullosa, bullous pemphigoid, lamellar ichthyosis, and lichen planus) dermatologic conditions. 10 PEMs per condition at unspecified fifth- and seventh-grade FKRLs were evaluated with Microsoft Word readability statistics. The preservation of meaning across LLMs was assessed by 2 blinded dermatology resident trainees.	Lambert R, Choo ZY, Gradwohl K, Schroedl L, Ruiz De Luzuriaga A. Assessing the Application of Large Language Models in Generating Dermatologic Patient Education Materials According to Reading Level: Qualitative Study. JMIR Dermatol. 2024 May 16;7:e55898. doi: 10.2196/55898. PMID: 38754096; PMCID: PMC11140271.	Assessing the Application of Large Language Models in Generating Dermatologic Patient Education Materials According to Reading Level: Qualitative Study	Patient Education Materials and Readability Studies	Patient Education	2024	OpenAI GPT series	13
1275	English	Bullous pemphigoid, seventh-grade reading level (rare condition)	Bullous pemphigoid	20.00%	10	Dermgpt	DermGPT	3/17/2023		960 PEMs were generated across 4 LLMs and 8 dermatologic conditions. Handouts were generated by ChatGPT-3.5, GPT-4, DocsGPT, and DermGPT at two prompted reading levels. The Flesch-Kincaid reading level (FKRL) of current American Academy of Dermatology PEMs was evaluated for 4 common (atopic dermatitis, acne vulgaris, psoriasis, and herpes zoster) and 4 rare (epidermolysis bullosa, bullous pemphigoid, lamellar ichthyosis, and lichen planus) dermatologic conditions. 10 PEMs per condition at unspecified fifth- and seventh-grade FKRLs were evaluated with Microsoft Word readability statistics. The preservation of meaning across LLMs was assessed by 2 blinded dermatology resident trainees.	Lambert R, Choo ZY, Gradwohl K, Schroedl L, Ruiz De Luzuriaga A. Assessing the Application of Large Language Models in Generating Dermatologic Patient Education Materials According to Reading Level: Qualitative Study. JMIR Dermatol. 2024 May 16;7:e55898. doi: 10.2196/55898. PMID: 38754096; PMCID: PMC11140271.	Assessing the Application of Large Language Models in Generating Dermatologic Patient Education Materials According to Reading Level: Qualitative Study	Patient Education Materials and Readability Studies	Patient Education	2024	OpenAI GPT series	13
1276	English	Lichen planus, fifth-grade reading level (rare condition)	Lichen planus	20.00%	10	ChatGPT 3.5	ChatGPT-3.5	11/30/2022		960 PEMs were generated across 4 LLMs and 8 dermatologic conditions. Handouts were generated by ChatGPT-3.5, GPT-4, DocsGPT, and DermGPT at two prompted reading levels. The Flesch-Kincaid reading level (FKRL) of current American Academy of Dermatology PEMs was evaluated for 4 common (atopic dermatitis, acne vulgaris, psoriasis, and herpes zoster) and 4 rare (epidermolysis bullosa, bullous pemphigoid, lamellar ichthyosis, and lichen planus) dermatologic conditions. 10 PEMs per condition at unspecified fifth- and seventh-grade FKRLs were evaluated with Microsoft Word readability statistics. The preservation of meaning across LLMs was assessed by 2 blinded dermatology resident trainees.	Lambert R, Choo ZY, Gradwohl K, Schroedl L, Ruiz De Luzuriaga A. Assessing the Application of Large Language Models in Generating Dermatologic Patient Education Materials According to Reading Level: Qualitative Study. JMIR Dermatol. 2024 May 16;7:e55898. doi: 10.2196/55898. PMID: 38754096; PMCID: PMC11140271.	Assessing the Application of Large Language Models in Generating Dermatologic Patient Education Materials According to Reading Level: Qualitative Study	Patient Education Materials and Readability Studies	Patient Education	2024	OpenAI GPT series	13
1277	English	Bullous pemphigoid, seventh-grade reading level (rare condition)	Bullous pemphigoid	20.00%	10	ChatGPT 4	ChatGPT-4	3/14/2023		960 PEMs were generated across 4 LLMs and 8 dermatologic conditions. Handouts were generated by ChatGPT-3.5, GPT-4, DocsGPT, and DermGPT at two prompted reading levels. The Flesch-Kincaid reading level (FKRL) of current American Academy of Dermatology PEMs was evaluated for 4 common (atopic dermatitis, acne vulgaris, psoriasis, and herpes zoster) and 4 rare (epidermolysis bullosa, bullous pemphigoid, lamellar ichthyosis, and lichen planus) dermatologic conditions. 10 PEMs per condition at unspecified fifth- and seventh-grade FKRLs were evaluated with Microsoft Word readability statistics. The preservation of meaning across LLMs was assessed by 2 blinded dermatology resident trainees.	Lambert R, Choo ZY, Gradwohl K, Schroedl L, Ruiz De Luzuriaga A. Assessing the Application of Large Language Models in Generating Dermatologic Patient Education Materials According to Reading Level: Qualitative Study. JMIR Dermatol. 2024 May 16;7:e55898. doi: 10.2196/55898. PMID: 38754096; PMCID: PMC11140271.	Assessing the Application of Large Language Models in Generating Dermatologic Patient Education Materials According to Reading Level: Qualitative Study	Patient Education Materials and Readability Studies	Patient Education	2024	OpenAI GPT series	13
1278	English	Acne vulgaris, seventh-grade reading level (common condition)	Acne vulgaris	30.00%	10	Dermgpt	DermGPT	3/17/2023		960 PEMs were generated across 4 LLMs and 8 dermatologic conditions. Handouts were generated by ChatGPT-3.5, GPT-4, DocsGPT, and DermGPT at two prompted reading levels. The Flesch-Kincaid reading level (FKRL) of current American Academy of Dermatology PEMs was evaluated for 4 common (atopic dermatitis, acne vulgaris, psoriasis, and herpes zoster) and 4 rare (epidermolysis bullosa, bullous pemphigoid, lamellar ichthyosis, and lichen planus) dermatologic conditions. 10 PEMs per condition at unspecified fifth- and seventh-grade FKRLs were evaluated with Microsoft Word readability statistics. The preservation of meaning across LLMs was assessed by 2 blinded dermatology resident trainees.	Lambert R, Choo ZY, Gradwohl K, Schroedl L, Ruiz De Luzuriaga A. Assessing the Application of Large Language Models in Generating Dermatologic Patient Education Materials According to Reading Level: Qualitative Study. JMIR Dermatol. 2024 May 16;7:e55898. doi: 10.2196/55898. PMID: 38754096; PMCID: PMC11140271.	Assessing the Application of Large Language Models in Generating Dermatologic Patient Education Materials According to Reading Level: Qualitative Study	Patient Education Materials and Readability Studies	Patient Education	2024	OpenAI GPT series	13
1279	English	Atopic dermatitis, seventh-grade reading level (common condition)	Atopic dermatitis	30.00%	10	Docsgpt	DocsGPT	3/17/2023		960 PEMs were generated across 4 LLMs and 8 dermatologic conditions. Handouts were generated by ChatGPT-3.5, GPT-4, DocsGPT, and DermGPT at two prompted reading levels. The Flesch-Kincaid reading level (FKRL) of current American Academy of Dermatology PEMs was evaluated for 4 common (atopic dermatitis, acne vulgaris, psoriasis, and herpes zoster) and 4 rare (epidermolysis bullosa, bullous pemphigoid, lamellar ichthyosis, and lichen planus) dermatologic conditions. 10 PEMs per condition at unspecified fifth- and seventh-grade FKRLs were evaluated with Microsoft Word readability statistics. The preservation of meaning across LLMs was assessed by 2 blinded dermatology resident trainees.	Lambert R, Choo ZY, Gradwohl K, Schroedl L, Ruiz De Luzuriaga A. Assessing the Application of Large Language Models in Generating Dermatologic Patient Education Materials According to Reading Level: Qualitative Study. JMIR Dermatol. 2024 May 16;7:e55898. doi: 10.2196/55898. PMID: 38754096; PMCID: PMC11140271.	Assessing the Application of Large Language Models in Generating Dermatologic Patient Education Materials According to Reading Level: Qualitative Study	Patient Education Materials and Readability Studies	Patient Education	2024	OpenAI GPT series	13
1280	English	Epidermolysis bullosa, fifth-grade reading level (rare condition)	Epidermolysis bullosa	30.00%	10	ChatGPT 4	ChatGPT-4	3/14/2023		960 PEMs were generated across 4 LLMs and 8 dermatologic conditions. Handouts were generated by ChatGPT-3.5, GPT-4, DocsGPT, and DermGPT at two prompted reading levels. The Flesch-Kincaid reading level (FKRL) of current American Academy of Dermatology PEMs was evaluated for 4 common (atopic dermatitis, acne vulgaris, psoriasis, and herpes zoster) and 4 rare (epidermolysis bullosa, bullous pemphigoid, lamellar ichthyosis, and lichen planus) dermatologic conditions. 10 PEMs per condition at unspecified fifth- and seventh-grade FKRLs were evaluated with Microsoft Word readability statistics. The preservation of meaning across LLMs was assessed by 2 blinded dermatology resident trainees.	Lambert R, Choo ZY, Gradwohl K, Schroedl L, Ruiz De Luzuriaga A. Assessing the Application of Large Language Models in Generating Dermatologic Patient Education Materials According to Reading Level: Qualitative Study. JMIR Dermatol. 2024 May 16;7:e55898. doi: 10.2196/55898. PMID: 38754096; PMCID: PMC11140271.	Assessing the Application of Large Language Models in Generating Dermatologic Patient Education Materials According to Reading Level: Qualitative Study	Patient Education Materials and Readability Studies	Patient Education	2024	OpenAI GPT series	13
1281	English	Lichen planus, seventh-grade reading level (rare condition)	Lichen planus	30.00%	10	ChatGPT 4	ChatGPT-4	3/14/2023		960 PEMs were generated across 4 LLMs and 8 dermatologic conditions. Handouts were generated by ChatGPT-3.5, GPT-4, DocsGPT, and DermGPT at two prompted reading levels. The Flesch-Kincaid reading level (FKRL) of current American Academy of Dermatology PEMs was evaluated for 4 common (atopic dermatitis, acne vulgaris, psoriasis, and herpes zoster) and 4 rare (epidermolysis bullosa, bullous pemphigoid, lamellar ichthyosis, and lichen planus) dermatologic conditions. 10 PEMs per condition at unspecified fifth- and seventh-grade FKRLs were evaluated with Microsoft Word readability statistics. The preservation of meaning across LLMs was assessed by 2 blinded dermatology resident trainees.	Lambert R, Choo ZY, Gradwohl K, Schroedl L, Ruiz De Luzuriaga A. Assessing the Application of Large Language Models in Generating Dermatologic Patient Education Materials According to Reading Level: Qualitative Study. JMIR Dermatol. 2024 May 16;7:e55898. doi: 10.2196/55898. PMID: 38754096; PMCID: PMC11140271.	Assessing the Application of Large Language Models in Generating Dermatologic Patient Education Materials According to Reading Level: Qualitative Study	Patient Education Materials and Readability Studies	Patient Education	2024	OpenAI GPT series	13
1282	English	Dermatologic patient education material handouts meeting prompted seventh-grade reading level (rare conditions)	Rare conditions	35.00%	40	ChatGPT 4	ChatGPT-4	3/14/2023		960 PEMs were generated across 4 LLMs and 8 dermatologic conditions. Handouts were generated by ChatGPT-3.5, GPT-4, DocsGPT, and DermGPT at two prompted reading levels. The Flesch-Kincaid reading level (FKRL) of current American Academy of Dermatology PEMs was evaluated for 4 common (atopic dermatitis, acne vulgaris, psoriasis, and herpes zoster) and 4 rare (epidermolysis bullosa, bullous pemphigoid, lamellar ichthyosis, and lichen planus) dermatologic conditions. 10 PEMs per condition at unspecified fifth- and seventh-grade FKRLs were evaluated with Microsoft Word readability statistics. The preservation of meaning across LLMs was assessed by 2 blinded dermatology resident trainees.	Lambert R, Choo ZY, Gradwohl K, Schroedl L, Ruiz De Luzuriaga A. Assessing the Application of Large Language Models in Generating Dermatologic Patient Education Materials According to Reading Level: Qualitative Study. JMIR Dermatol. 2024 May 16;7:e55898. doi: 10.2196/55898. PMID: 38754096; PMCID: PMC11140271.	Assessing the Application of Large Language Models in Generating Dermatologic Patient Education Materials According to Reading Level: Qualitative Study	Patient Education Materials and Readability Studies	Patient Education	2024	OpenAI GPT series	13
1283	English	Lichen planus, fifth-grade reading level (rare condition)	Lichen planus	40.00%	10	Dermgpt	DermGPT	3/17/2023		960 PEMs were generated across 4 LLMs and 8 dermatologic conditions. Handouts were generated by ChatGPT-3.5, GPT-4, DocsGPT, and DermGPT at two prompted reading levels. The Flesch-Kincaid reading level (FKRL) of current American Academy of Dermatology PEMs was evaluated for 4 common (atopic dermatitis, acne vulgaris, psoriasis, and herpes zoster) and 4 rare (epidermolysis bullosa, bullous pemphigoid, lamellar ichthyosis, and lichen planus) dermatologic conditions. 10 PEMs per condition at unspecified fifth- and seventh-grade FKRLs were evaluated with Microsoft Word readability statistics. The preservation of meaning across LLMs was assessed by 2 blinded dermatology resident trainees.	Lambert R, Choo ZY, Gradwohl K, Schroedl L, Ruiz De Luzuriaga A. Assessing the Application of Large Language Models in Generating Dermatologic Patient Education Materials According to Reading Level: Qualitative Study. JMIR Dermatol. 2024 May 16;7:e55898. doi: 10.2196/55898. PMID: 38754096; PMCID: PMC11140271.	Assessing the Application of Large Language Models in Generating Dermatologic Patient Education Materials According to Reading Level: Qualitative Study	Patient Education Materials and Readability Studies	Patient Education	2024	OpenAI GPT series	13
1284	English	Lamellar ichthyosis, fifth-grade reading level (rare condition)	Lamellar ichthyosis	40.00%	10	Docsgpt	DocsGPT	3/17/2023		960 PEMs were generated across 4 LLMs and 8 dermatologic conditions. Handouts were generated by ChatGPT-3.5, GPT-4, DocsGPT, and DermGPT at two prompted reading levels. The Flesch-Kincaid reading level (FKRL) of current American Academy of Dermatology PEMs was evaluated for 4 common (atopic dermatitis, acne vulgaris, psoriasis, and herpes zoster) and 4 rare (epidermolysis bullosa, bullous pemphigoid, lamellar ichthyosis, and lichen planus) dermatologic conditions. 10 PEMs per condition at unspecified fifth- and seventh-grade FKRLs were evaluated with Microsoft Word readability statistics. The preservation of meaning across LLMs was assessed by 2 blinded dermatology resident trainees.	Lambert R, Choo ZY, Gradwohl K, Schroedl L, Ruiz De Luzuriaga A. Assessing the Application of Large Language Models in Generating Dermatologic Patient Education Materials According to Reading Level: Qualitative Study. JMIR Dermatol. 2024 May 16;7:e55898. doi: 10.2196/55898. PMID: 38754096; PMCID: PMC11140271.	Assessing the Application of Large Language Models in Generating Dermatologic Patient Education Materials According to Reading Level: Qualitative Study	Patient Education Materials and Readability Studies	Patient Education	2024	OpenAI GPT series	13
1285	English	Dermatologic patient education material handouts meeting prompted fifth-grade reading level (common conditions)	Common conditions	42.00%	40	Docsgpt	DocsGPT	3/17/2023		960 PEMs were generated across 4 LLMs and 8 dermatologic conditions. Handouts were generated by ChatGPT-3.5, GPT-4, DocsGPT, and DermGPT at two prompted reading levels. The Flesch-Kincaid reading level (FKRL) of current American Academy of Dermatology PEMs was evaluated for 4 common (atopic dermatitis, acne vulgaris, psoriasis, and herpes zoster) and 4 rare (epidermolysis bullosa, bullous pemphigoid, lamellar ichthyosis, and lichen planus) dermatologic conditions. 10 PEMs per condition at unspecified fifth- and seventh-grade FKRLs were evaluated with Microsoft Word readability statistics. The preservation of meaning across LLMs was assessed by 2 blinded dermatology resident trainees.	Lambert R, Choo ZY, Gradwohl K, Schroedl L, Ruiz De Luzuriaga A. Assessing the Application of Large Language Models in Generating Dermatologic Patient Education Materials According to Reading Level: Qualitative Study. JMIR Dermatol. 2024 May 16;7:e55898. doi: 10.2196/55898. PMID: 38754096; PMCID: PMC11140271.	Assessing the Application of Large Language Models in Generating Dermatologic Patient Education Materials According to Reading Level: Qualitative Study	Patient Education Materials and Readability Studies	Patient Education	2024	OpenAI GPT series	13
1286	English	Dermatologic patient education material handouts meeting prompted seventh-grade reading level (common conditions)	Common conditions	47.00%	40	Dermgpt	DermGPT	3/17/2023		960 PEMs were generated across 4 LLMs and 8 dermatologic conditions. Handouts were generated by ChatGPT-3.5, GPT-4, DocsGPT, and DermGPT at two prompted reading levels. The Flesch-Kincaid reading level (FKRL) of current American Academy of Dermatology PEMs was evaluated for 4 common (atopic dermatitis, acne vulgaris, psoriasis, and herpes zoster) and 4 rare (epidermolysis bullosa, bullous pemphigoid, lamellar ichthyosis, and lichen planus) dermatologic conditions. 10 PEMs per condition at unspecified fifth- and seventh-grade FKRLs were evaluated with Microsoft Word readability statistics. The preservation of meaning across LLMs was assessed by 2 blinded dermatology resident trainees.	Lambert R, Choo ZY, Gradwohl K, Schroedl L, Ruiz De Luzuriaga A. Assessing the Application of Large Language Models in Generating Dermatologic Patient Education Materials According to Reading Level: Qualitative Study. JMIR Dermatol. 2024 May 16;7:e55898. doi: 10.2196/55898. PMID: 38754096; PMCID: PMC11140271.	Assessing the Application of Large Language Models in Generating Dermatologic Patient Education Materials According to Reading Level: Qualitative Study	Patient Education Materials and Readability Studies	Patient Education	2024	OpenAI GPT series	13
1287	English	Bullous pemphigoid, seventh-grade reading level (rare condition)	Bullous pemphigoid	50.00%	10	Docsgpt	DocsGPT	3/17/2023		960 PEMs were generated across 4 LLMs and 8 dermatologic conditions. Handouts were generated by ChatGPT-3.5, GPT-4, DocsGPT, and DermGPT at two prompted reading levels. The Flesch-Kincaid reading level (FKRL) of current American Academy of Dermatology PEMs was evaluated for 4 common (atopic dermatitis, acne vulgaris, psoriasis, and herpes zoster) and 4 rare (epidermolysis bullosa, bullous pemphigoid, lamellar ichthyosis, and lichen planus) dermatologic conditions. 10 PEMs per condition at unspecified fifth- and seventh-grade FKRLs were evaluated with Microsoft Word readability statistics. The preservation of meaning across LLMs was assessed by 2 blinded dermatology resident trainees.	Lambert R, Choo ZY, Gradwohl K, Schroedl L, Ruiz De Luzuriaga A. Assessing the Application of Large Language Models in Generating Dermatologic Patient Education Materials According to Reading Level: Qualitative Study. JMIR Dermatol. 2024 May 16;7:e55898. doi: 10.2196/55898. PMID: 38754096; PMCID: PMC11140271.	Assessing the Application of Large Language Models in Generating Dermatologic Patient Education Materials According to Reading Level: Qualitative Study	Patient Education Materials and Readability Studies	Patient Education	2024	OpenAI GPT series	13
1288	English	Dermatologic patient education material handouts meeting prompted fifth-grade reading level (rare conditions)	Rare conditions	50.00%	40	ChatGPT 3.5	ChatGPT-3.5	11/30/2022		960 PEMs were generated across 4 LLMs and 8 dermatologic conditions. Handouts were generated by ChatGPT-3.5, GPT-4, DocsGPT, and DermGPT at two prompted reading levels. The Flesch-Kincaid reading level (FKRL) of current American Academy of Dermatology PEMs was evaluated for 4 common (atopic dermatitis, acne vulgaris, psoriasis, and herpes zoster) and 4 rare (epidermolysis bullosa, bullous pemphigoid, lamellar ichthyosis, and lichen planus) dermatologic conditions. 10 PEMs per condition at unspecified fifth- and seventh-grade FKRLs were evaluated with Microsoft Word readability statistics. The preservation of meaning across LLMs was assessed by 2 blinded dermatology resident trainees.	Lambert R, Choo ZY, Gradwohl K, Schroedl L, Ruiz De Luzuriaga A. Assessing the Application of Large Language Models in Generating Dermatologic Patient Education Materials According to Reading Level: Qualitative Study. JMIR Dermatol. 2024 May 16;7:e55898. doi: 10.2196/55898. PMID: 38754096; PMCID: PMC11140271.	Assessing the Application of Large Language Models in Generating Dermatologic Patient Education Materials According to Reading Level: Qualitative Study	Patient Education Materials and Readability Studies	Patient Education	2024	OpenAI GPT series	13
1289	English	Atopic dermatitis, seventh-grade reading level (common condition)	Atopic dermatitis	50.00%	10	ChatGPT 4	ChatGPT-4	3/14/2023		960 PEMs were generated across 4 LLMs and 8 dermatologic conditions. Handouts were generated by ChatGPT-3.5, GPT-4, DocsGPT, and DermGPT at two prompted reading levels. The Flesch-Kincaid reading level (FKRL) of current American Academy of Dermatology PEMs was evaluated for 4 common (atopic dermatitis, acne vulgaris, psoriasis, and herpes zoster) and 4 rare (epidermolysis bullosa, bullous pemphigoid, lamellar ichthyosis, and lichen planus) dermatologic conditions. 10 PEMs per condition at unspecified fifth- and seventh-grade FKRLs were evaluated with Microsoft Word readability statistics. The preservation of meaning across LLMs was assessed by 2 blinded dermatology resident trainees.	Lambert R, Choo ZY, Gradwohl K, Schroedl L, Ruiz De Luzuriaga A. Assessing the Application of Large Language Models in Generating Dermatologic Patient Education Materials According to Reading Level: Qualitative Study. JMIR Dermatol. 2024 May 16;7:e55898. doi: 10.2196/55898. PMID: 38754096; PMCID: PMC11140271.	Assessing the Application of Large Language Models in Generating Dermatologic Patient Education Materials According to Reading Level: Qualitative Study	Patient Education Materials and Readability Studies	Patient Education	2024	OpenAI GPT series	13
1290	English	Dermatologic patient education material handouts meeting prompted fifth-grade reading level (rare conditions)	Rare conditions	52.00%	40	Docsgpt	DocsGPT	3/17/2023		960 PEMs were generated across 4 LLMs and 8 dermatologic conditions. Handouts were generated by ChatGPT-3.5, GPT-4, DocsGPT, and DermGPT at two prompted reading levels. The Flesch-Kincaid reading level (FKRL) of current American Academy of Dermatology PEMs was evaluated for 4 common (atopic dermatitis, acne vulgaris, psoriasis, and herpes zoster) and 4 rare (epidermolysis bullosa, bullous pemphigoid, lamellar ichthyosis, and lichen planus) dermatologic conditions. 10 PEMs per condition at unspecified fifth- and seventh-grade FKRLs were evaluated with Microsoft Word readability statistics. The preservation of meaning across LLMs was assessed by 2 blinded dermatology resident trainees.	Lambert R, Choo ZY, Gradwohl K, Schroedl L, Ruiz De Luzuriaga A. Assessing the Application of Large Language Models in Generating Dermatologic Patient Education Materials According to Reading Level: Qualitative Study. JMIR Dermatol. 2024 May 16;7:e55898. doi: 10.2196/55898. PMID: 38754096; PMCID: PMC11140271.	Assessing the Application of Large Language Models in Generating Dermatologic Patient Education Materials According to Reading Level: Qualitative Study	Patient Education Materials and Readability Studies	Patient Education	2024	OpenAI GPT series	13
1291	English	Dermatologic patient education material handouts meeting prompted seventh-grade reading level (rare conditions)	Rare conditions	55.00%	40	Dermgpt	DermGPT	3/17/2023		960 PEMs were generated across 4 LLMs and 8 dermatologic conditions. Handouts were generated by ChatGPT-3.5, GPT-4, DocsGPT, and DermGPT at two prompted reading levels. The Flesch-Kincaid reading level (FKRL) of current American Academy of Dermatology PEMs was evaluated for 4 common (atopic dermatitis, acne vulgaris, psoriasis, and herpes zoster) and 4 rare (epidermolysis bullosa, bullous pemphigoid, lamellar ichthyosis, and lichen planus) dermatologic conditions. 10 PEMs per condition at unspecified fifth- and seventh-grade FKRLs were evaluated with Microsoft Word readability statistics. The preservation of meaning across LLMs was assessed by 2 blinded dermatology resident trainees.	Lambert R, Choo ZY, Gradwohl K, Schroedl L, Ruiz De Luzuriaga A. Assessing the Application of Large Language Models in Generating Dermatologic Patient Education Materials According to Reading Level: Qualitative Study. JMIR Dermatol. 2024 May 16;7:e55898. doi: 10.2196/55898. PMID: 38754096; PMCID: PMC11140271.	Assessing the Application of Large Language Models in Generating Dermatologic Patient Education Materials According to Reading Level: Qualitative Study	Patient Education Materials and Readability Studies	Patient Education	2024	OpenAI GPT series	13
1292	English	Dermatologic patient education material handouts meeting prompted seventh-grade reading level (common conditions)	Common conditions	55.00%	40	ChatGPT 4	ChatGPT-4	3/14/2023		960 PEMs were generated across 4 LLMs and 8 dermatologic conditions. Handouts were generated by ChatGPT-3.5, GPT-4, DocsGPT, and DermGPT at two prompted reading levels. The Flesch-Kincaid reading level (FKRL) of current American Academy of Dermatology PEMs was evaluated for 4 common (atopic dermatitis, acne vulgaris, psoriasis, and herpes zoster) and 4 rare (epidermolysis bullosa, bullous pemphigoid, lamellar ichthyosis, and lichen planus) dermatologic conditions. 10 PEMs per condition at unspecified fifth- and seventh-grade FKRLs were evaluated with Microsoft Word readability statistics. The preservation of meaning across LLMs was assessed by 2 blinded dermatology resident trainees.	Lambert R, Choo ZY, Gradwohl K, Schroedl L, Ruiz De Luzuriaga A. Assessing the Application of Large Language Models in Generating Dermatologic Patient Education Materials According to Reading Level: Qualitative Study. JMIR Dermatol. 2024 May 16;7:e55898. doi: 10.2196/55898. PMID: 38754096; PMCID: PMC11140271.	Assessing the Application of Large Language Models in Generating Dermatologic Patient Education Materials According to Reading Level: Qualitative Study	Patient Education Materials and Readability Studies	Patient Education	2024	OpenAI GPT series	13
1293	English	Dermatologic patient education material handouts meeting prompted fifth-grade reading level (common conditions)	Common conditions	57.00%	40	ChatGPT 3.5	ChatGPT-3.5	11/30/2022		960 PEMs were generated across 4 LLMs and 8 dermatologic conditions. Handouts were generated by ChatGPT-3.5, GPT-4, DocsGPT, and DermGPT at two prompted reading levels. The Flesch-Kincaid reading level (FKRL) of current American Academy of Dermatology PEMs was evaluated for 4 common (atopic dermatitis, acne vulgaris, psoriasis, and herpes zoster) and 4 rare (epidermolysis bullosa, bullous pemphigoid, lamellar ichthyosis, and lichen planus) dermatologic conditions. 10 PEMs per condition at unspecified fifth- and seventh-grade FKRLs were evaluated with Microsoft Word readability statistics. The preservation of meaning across LLMs was assessed by 2 blinded dermatology resident trainees.	Lambert R, Choo ZY, Gradwohl K, Schroedl L, Ruiz De Luzuriaga A. Assessing the Application of Large Language Models in Generating Dermatologic Patient Education Materials According to Reading Level: Qualitative Study. JMIR Dermatol. 2024 May 16;7:e55898. doi: 10.2196/55898. PMID: 38754096; PMCID: PMC11140271.	Assessing the Application of Large Language Models in Generating Dermatologic Patient Education Materials According to Reading Level: Qualitative Study	Patient Education Materials and Readability Studies	Patient Education	2024	OpenAI GPT series	13
1294	English	Psoriasis, seventh-grade reading level (common condition)	Psoriasis	60.00%	10	Dermgpt	DermGPT	3/17/2023	Flesch-Kincaid reading level (FKRL) of current American Academy of Dermatology PEM	960 PEMs were generated across 4 LLMs and 8 dermatologic conditions. Handouts were generated by ChatGPT-3.5, GPT-4, DocsGPT, and DermGPT at two prompted reading levels. The Flesch-Kincaid reading level (FKRL) of current American Academy of Dermatology PEMs was evaluated for 4 common (atopic dermatitis, acne vulgaris, psoriasis, and herpes zoster) and 4 rare (epidermolysis bullosa, bullous pemphigoid, lamellar ichthyosis, and lichen planus) dermatologic conditions. 10 PEMs per condition at unspecified fifth- and seventh-grade FKRLs were evaluated with Microsoft Word readability statistics. The preservation of meaning across LLMs was assessed by 2 blinded dermatology resident trainees.	Lambert R, Choo ZY, Gradwohl K, Schroedl L, Ruiz De Luzuriaga A. Assessing the Application of Large Language Models in Generating Dermatologic Patient Education Materials According to Reading Level: Qualitative Study. JMIR Dermatol. 2024 May 16;7:e55898. doi: 10.2196/55898. PMID: 38754096; PMCID: PMC11140271.	Assessing the Application of Large Language Models in Generating Dermatologic Patient Education Materials According to Reading Level: Qualitative Study	Patient Education Materials and Readability Studies	Patient Education	2024	OpenAI GPT series	13
1295	English	Herpes zoster, fifth-grade reading level (common condition)	Herpes zoster	60.00%	10	Docsgpt	DocsGPT	3/17/2023		960 PEMs were generated across 4 LLMs and 8 dermatologic conditions. Handouts were generated by ChatGPT-3.5, GPT-4, DocsGPT, and DermGPT at two prompted reading levels. The Flesch-Kincaid reading level (FKRL) of current American Academy of Dermatology PEMs was evaluated for 4 common (atopic dermatitis, acne vulgaris, psoriasis, and herpes zoster) and 4 rare (epidermolysis bullosa, bullous pemphigoid, lamellar ichthyosis, and lichen planus) dermatologic conditions. 10 PEMs per condition at unspecified fifth- and seventh-grade FKRLs were evaluated with Microsoft Word readability statistics. The preservation of meaning across LLMs was assessed by 2 blinded dermatology resident trainees.	Lambert R, Choo ZY, Gradwohl K, Schroedl L, Ruiz De Luzuriaga A. Assessing the Application of Large Language Models in Generating Dermatologic Patient Education Materials According to Reading Level: Qualitative Study. JMIR Dermatol. 2024 May 16;7:e55898. doi: 10.2196/55898. PMID: 38754096; PMCID: PMC11140271.	Assessing the Application of Large Language Models in Generating Dermatologic Patient Education Materials According to Reading Level: Qualitative Study	Patient Education Materials and Readability Studies	Patient Education	2024	OpenAI GPT series	13
1296	English	Psoriasis, seventh-grade reading level (common condition)	Psoriasis	60.00%	10	Docsgpt	DocsGPT	3/17/2023		960 PEMs were generated across 4 LLMs and 8 dermatologic conditions. Handouts were generated by ChatGPT-3.5, GPT-4, DocsGPT, and DermGPT at two prompted reading levels. The Flesch-Kincaid reading level (FKRL) of current American Academy of Dermatology PEMs was evaluated for 4 common (atopic dermatitis, acne vulgaris, psoriasis, and herpes zoster) and 4 rare (epidermolysis bullosa, bullous pemphigoid, lamellar ichthyosis, and lichen planus) dermatologic conditions. 10 PEMs per condition at unspecified fifth- and seventh-grade FKRLs were evaluated with Microsoft Word readability statistics. The preservation of meaning across LLMs was assessed by 2 blinded dermatology resident trainees.	Lambert R, Choo ZY, Gradwohl K, Schroedl L, Ruiz De Luzuriaga A. Assessing the Application of Large Language Models in Generating Dermatologic Patient Education Materials According to Reading Level: Qualitative Study. JMIR Dermatol. 2024 May 16;7:e55898. doi: 10.2196/55898. PMID: 38754096; PMCID: PMC11140271.	Assessing the Application of Large Language Models in Generating Dermatologic Patient Education Materials According to Reading Level: Qualitative Study	Patient Education Materials and Readability Studies	Patient Education	2024	OpenAI GPT series	13
1297	English	Acne vulgaris, fifth-grade reading level (common condition)	Acne vulgaris	60.00%	10	ChatGPT 3.5	ChatGPT-3.5	11/30/2022		960 PEMs were generated across 4 LLMs and 8 dermatologic conditions. Handouts were generated by ChatGPT-3.5, GPT-4, DocsGPT, and DermGPT at two prompted reading levels. The Flesch-Kincaid reading level (FKRL) of current American Academy of Dermatology PEMs was evaluated for 4 common (atopic dermatitis, acne vulgaris, psoriasis, and herpes zoster) and 4 rare (epidermolysis bullosa, bullous pemphigoid, lamellar ichthyosis, and lichen planus) dermatologic conditions. 10 PEMs per condition at unspecified fifth- and seventh-grade FKRLs were evaluated with Microsoft Word readability statistics. The preservation of meaning across LLMs was assessed by 2 blinded dermatology resident trainees.	Lambert R, Choo ZY, Gradwohl K, Schroedl L, Ruiz De Luzuriaga A. Assessing the Application of Large Language Models in Generating Dermatologic Patient Education Materials According to Reading Level: Qualitative Study. JMIR Dermatol. 2024 May 16;7:e55898. doi: 10.2196/55898. PMID: 38754096; PMCID: PMC11140271.	Assessing the Application of Large Language Models in Generating Dermatologic Patient Education Materials According to Reading Level: Qualitative Study	Patient Education Materials and Readability Studies	Patient Education	2024	OpenAI GPT series	13
1298	English	Dermatologic patient education material handouts meeting prompted seventh-grade reading level (common conditions)	Common conditions	60.00%	40	ChatGPT 3.5	ChatGPT-3.5	11/30/2022		960 PEMs were generated across 4 LLMs and 8 dermatologic conditions. Handouts were generated by ChatGPT-3.5, GPT-4, DocsGPT, and DermGPT at two prompted reading levels. The Flesch-Kincaid reading level (FKRL) of current American Academy of Dermatology PEMs was evaluated for 4 common (atopic dermatitis, acne vulgaris, psoriasis, and herpes zoster) and 4 rare (epidermolysis bullosa, bullous pemphigoid, lamellar ichthyosis, and lichen planus) dermatologic conditions. 10 PEMs per condition at unspecified fifth- and seventh-grade FKRLs were evaluated with Microsoft Word readability statistics. The preservation of meaning across LLMs was assessed by 2 blinded dermatology resident trainees.	Lambert R, Choo ZY, Gradwohl K, Schroedl L, Ruiz De Luzuriaga A. Assessing the Application of Large Language Models in Generating Dermatologic Patient Education Materials According to Reading Level: Qualitative Study. JMIR Dermatol. 2024 May 16;7:e55898. doi: 10.2196/55898. PMID: 38754096; PMCID: PMC11140271.	Assessing the Application of Large Language Models in Generating Dermatologic Patient Education Materials According to Reading Level: Qualitative Study	Patient Education Materials and Readability Studies	Patient Education	2024	OpenAI GPT series	13
1299	English	Psoriasis, fifth-grade reading level (common condition)	Psoriasis	60.00%	10	ChatGPT 4	ChatGPT-4	3/14/2023		960 PEMs were generated across 4 LLMs and 8 dermatologic conditions. Handouts were generated by ChatGPT-3.5, GPT-4, DocsGPT, and DermGPT at two prompted reading levels. The Flesch-Kincaid reading level (FKRL) of current American Academy of Dermatology PEMs was evaluated for 4 common (atopic dermatitis, acne vulgaris, psoriasis, and herpes zoster) and 4 rare (epidermolysis bullosa, bullous pemphigoid, lamellar ichthyosis, and lichen planus) dermatologic conditions. 10 PEMs per condition at unspecified fifth- and seventh-grade FKRLs were evaluated with Microsoft Word readability statistics. The preservation of meaning across LLMs was assessed by 2 blinded dermatology resident trainees.	Lambert R, Choo ZY, Gradwohl K, Schroedl L, Ruiz De Luzuriaga A. Assessing the Application of Large Language Models in Generating Dermatologic Patient Education Materials According to Reading Level: Qualitative Study. JMIR Dermatol. 2024 May 16;7:e55898. doi: 10.2196/55898. PMID: 38754096; PMCID: PMC11140271.	Assessing the Application of Large Language Models in Generating Dermatologic Patient Education Materials According to Reading Level: Qualitative Study	Patient Education Materials and Readability Studies	Patient Education	2024	OpenAI GPT series	13
1300	English	Lamellar ichthyosis, seventh-grade reading level (rare condition)	Lamellar ichthyosis	70.00%	10	Docsgpt	DocsGPT	3/17/2023		960 PEMs were generated across 4 LLMs and 8 dermatologic conditions. Handouts were generated by ChatGPT-3.5, GPT-4, DocsGPT, and DermGPT at two prompted reading levels. The Flesch-Kincaid reading level (FKRL) of current American Academy of Dermatology PEMs was evaluated for 4 common (atopic dermatitis, acne vulgaris, psoriasis, and herpes zoster) and 4 rare (epidermolysis bullosa, bullous pemphigoid, lamellar ichthyosis, and lichen planus) dermatologic conditions. 10 PEMs per condition at unspecified fifth- and seventh-grade FKRLs were evaluated with Microsoft Word readability statistics. The preservation of meaning across LLMs was assessed by 2 blinded dermatology resident trainees.	Lambert R, Choo ZY, Gradwohl K, Schroedl L, Ruiz De Luzuriaga A. Assessing the Application of Large Language Models in Generating Dermatologic Patient Education Materials According to Reading Level: Qualitative Study. JMIR Dermatol. 2024 May 16;7:e55898. doi: 10.2196/55898. PMID: 38754096; PMCID: PMC11140271.	Assessing the Application of Large Language Models in Generating Dermatologic Patient Education Materials According to Reading Level: Qualitative Study	Patient Education Materials and Readability Studies	Patient Education	2024	OpenAI GPT series	13
1301	English	Atopic dermatitis, fifth-grade reading level (common condition)	Atopic dermatitis	70.00%	10	ChatGPT 3.5	ChatGPT-3.5	11/30/2022		960 PEMs were generated across 4 LLMs and 8 dermatologic conditions. Handouts were generated by ChatGPT-3.5, GPT-4, DocsGPT, and DermGPT at two prompted reading levels. The Flesch-Kincaid reading level (FKRL) of current American Academy of Dermatology PEMs was evaluated for 4 common (atopic dermatitis, acne vulgaris, psoriasis, and herpes zoster) and 4 rare (epidermolysis bullosa, bullous pemphigoid, lamellar ichthyosis, and lichen planus) dermatologic conditions. 10 PEMs per condition at unspecified fifth- and seventh-grade FKRLs were evaluated with Microsoft Word readability statistics. The preservation of meaning across LLMs was assessed by 2 blinded dermatology resident trainees.	Lambert R, Choo ZY, Gradwohl K, Schroedl L, Ruiz De Luzuriaga A. Assessing the Application of Large Language Models in Generating Dermatologic Patient Education Materials According to Reading Level: Qualitative Study. JMIR Dermatol. 2024 May 16;7:e55898. doi: 10.2196/55898. PMID: 38754096; PMCID: PMC11140271.	Assessing the Application of Large Language Models in Generating Dermatologic Patient Education Materials According to Reading Level: Qualitative Study	Patient Education Materials and Readability Studies	Patient Education	2024	OpenAI GPT series	13
1302	English	Psoriasis, seventh-grade reading level (common condition)	Psoriasis	70.00%	10	ChatGPT 3.5	ChatGPT-3.5	11/30/2022		960 PEMs were generated across 4 LLMs and 8 dermatologic conditions. Handouts were generated by ChatGPT-3.5, GPT-4, DocsGPT, and DermGPT at two prompted reading levels. The Flesch-Kincaid reading level (FKRL) of current American Academy of Dermatology PEMs was evaluated for 4 common (atopic dermatitis, acne vulgaris, psoriasis, and herpes zoster) and 4 rare (epidermolysis bullosa, bullous pemphigoid, lamellar ichthyosis, and lichen planus) dermatologic conditions. 10 PEMs per condition at unspecified fifth- and seventh-grade FKRLs were evaluated with Microsoft Word readability statistics. The preservation of meaning across LLMs was assessed by 2 blinded dermatology resident trainees.	Lambert R, Choo ZY, Gradwohl K, Schroedl L, Ruiz De Luzuriaga A. Assessing the Application of Large Language Models in Generating Dermatologic Patient Education Materials According to Reading Level: Qualitative Study. JMIR Dermatol. 2024 May 16;7:e55898. doi: 10.2196/55898. PMID: 38754096; PMCID: PMC11140271.	Assessing the Application of Large Language Models in Generating Dermatologic Patient Education Materials According to Reading Level: Qualitative Study	Patient Education Materials and Readability Studies	Patient Education	2024	OpenAI GPT series	13
1303	English	Dermatologic patient education material handouts meeting prompted seventh-grade reading level (rare conditions)	Rare conditions	70.00%	40	ChatGPT 3.5	ChatGPT-3.5	11/30/2022		960 PEMs were generated across 4 LLMs and 8 dermatologic conditions. Handouts were generated by ChatGPT-3.5, GPT-4, DocsGPT, and DermGPT at two prompted reading levels. The Flesch-Kincaid reading level (FKRL) of current American Academy of Dermatology PEMs was evaluated for 4 common (atopic dermatitis, acne vulgaris, psoriasis, and herpes zoster) and 4 rare (epidermolysis bullosa, bullous pemphigoid, lamellar ichthyosis, and lichen planus) dermatologic conditions. 10 PEMs per condition at unspecified fifth- and seventh-grade FKRLs were evaluated with Microsoft Word readability statistics. The preservation of meaning across LLMs was assessed by 2 blinded dermatology resident trainees.	Lambert R, Choo ZY, Gradwohl K, Schroedl L, Ruiz De Luzuriaga A. Assessing the Application of Large Language Models in Generating Dermatologic Patient Education Materials According to Reading Level: Qualitative Study. JMIR Dermatol. 2024 May 16;7:e55898. doi: 10.2196/55898. PMID: 38754096; PMCID: PMC11140271.	Assessing the Application of Large Language Models in Generating Dermatologic Patient Education Materials According to Reading Level: Qualitative Study	Patient Education Materials and Readability Studies	Patient Education	2024	OpenAI GPT series	13
1304	English	Herpes zoster, seventh-grade reading level (common condition)	Herpes zoster	70.00%	10	ChatGPT 4	ChatGPT-4	3/14/2023		960 PEMs were generated across 4 LLMs and 8 dermatologic conditions. Handouts were generated by ChatGPT-3.5, GPT-4, DocsGPT, and DermGPT at two prompted reading levels. The Flesch-Kincaid reading level (FKRL) of current American Academy of Dermatology PEMs was evaluated for 4 common (atopic dermatitis, acne vulgaris, psoriasis, and herpes zoster) and 4 rare (epidermolysis bullosa, bullous pemphigoid, lamellar ichthyosis, and lichen planus) dermatologic conditions. 10 PEMs per condition at unspecified fifth- and seventh-grade FKRLs were evaluated with Microsoft Word readability statistics. The preservation of meaning across LLMs was assessed by 2 blinded dermatology resident trainees.	Lambert R, Choo ZY, Gradwohl K, Schroedl L, Ruiz De Luzuriaga A. Assessing the Application of Large Language Models in Generating Dermatologic Patient Education Materials According to Reading Level: Qualitative Study. JMIR Dermatol. 2024 May 16;7:e55898. doi: 10.2196/55898. PMID: 38754096; PMCID: PMC11140271.	Assessing the Application of Large Language Models in Generating Dermatologic Patient Education Materials According to Reading Level: Qualitative Study	Patient Education Materials and Readability Studies	Patient Education	2024	OpenAI GPT series	13
1305	English	Dermatologic patient education material handouts meeting prompted seventh-grade reading level (common conditions)	Common conditions	72.00%	40	Docsgpt	DocsGPT	3/17/2023		960 PEMs were generated across 4 LLMs and 8 dermatologic conditions. Handouts were generated by ChatGPT-3.5, GPT-4, DocsGPT, and DermGPT at two prompted reading levels. The Flesch-Kincaid reading level (FKRL) of current American Academy of Dermatology PEMs was evaluated for 4 common (atopic dermatitis, acne vulgaris, psoriasis, and herpes zoster) and 4 rare (epidermolysis bullosa, bullous pemphigoid, lamellar ichthyosis, and lichen planus) dermatologic conditions. 10 PEMs per condition at unspecified fifth- and seventh-grade FKRLs were evaluated with Microsoft Word readability statistics. The preservation of meaning across LLMs was assessed by 2 blinded dermatology resident trainees.	Lambert R, Choo ZY, Gradwohl K, Schroedl L, Ruiz De Luzuriaga A. Assessing the Application of Large Language Models in Generating Dermatologic Patient Education Materials According to Reading Level: Qualitative Study. JMIR Dermatol. 2024 May 16;7:e55898. doi: 10.2196/55898. PMID: 38754096; PMCID: PMC11140271.	Assessing the Application of Large Language Models in Generating Dermatologic Patient Education Materials According to Reading Level: Qualitative Study	Patient Education Materials and Readability Studies	Patient Education	2024	OpenAI GPT series	13
1306	English	Dermatologic patient education material handouts meeting prompted seventh-grade reading level (rare conditions)	Rare conditions	77.00%	40	Docsgpt	DocsGPT	3/17/2023		960 PEMs were generated across 4 LLMs and 8 dermatologic conditions. Handouts were generated by ChatGPT-3.5, GPT-4, DocsGPT, and DermGPT at two prompted reading levels. The Flesch-Kincaid reading level (FKRL) of current American Academy of Dermatology PEMs was evaluated for 4 common (atopic dermatitis, acne vulgaris, psoriasis, and herpes zoster) and 4 rare (epidermolysis bullosa, bullous pemphigoid, lamellar ichthyosis, and lichen planus) dermatologic conditions. 10 PEMs per condition at unspecified fifth- and seventh-grade FKRLs were evaluated with Microsoft Word readability statistics. The preservation of meaning across LLMs was assessed by 2 blinded dermatology resident trainees.	Lambert R, Choo ZY, Gradwohl K, Schroedl L, Ruiz De Luzuriaga A. Assessing the Application of Large Language Models in Generating Dermatologic Patient Education Materials According to Reading Level: Qualitative Study. JMIR Dermatol. 2024 May 16;7:e55898. doi: 10.2196/55898. PMID: 38754096; PMCID: PMC11140271.	Assessing the Application of Large Language Models in Generating Dermatologic Patient Education Materials According to Reading Level: Qualitative Study	Patient Education Materials and Readability Studies	Patient Education	2024	OpenAI GPT series	13
1307	English	Lichen planus, fifth-grade reading level (rare condition)	Lichen planus	80.00%	10	Docsgpt	DocsGPT	3/17/2023		960 PEMs were generated across 4 LLMs and 8 dermatologic conditions. Handouts were generated by ChatGPT-3.5, GPT-4, DocsGPT, and DermGPT at two prompted reading levels. The Flesch-Kincaid reading level (FKRL) of current American Academy of Dermatology PEMs was evaluated for 4 common (atopic dermatitis, acne vulgaris, psoriasis, and herpes zoster) and 4 rare (epidermolysis bullosa, bullous pemphigoid, lamellar ichthyosis, and lichen planus) dermatologic conditions. 10 PEMs per condition at unspecified fifth- and seventh-grade FKRLs were evaluated with Microsoft Word readability statistics. The preservation of meaning across LLMs was assessed by 2 blinded dermatology resident trainees.	Lambert R, Choo ZY, Gradwohl K, Schroedl L, Ruiz De Luzuriaga A. Assessing the Application of Large Language Models in Generating Dermatologic Patient Education Materials According to Reading Level: Qualitative Study. JMIR Dermatol. 2024 May 16;7:e55898. doi: 10.2196/55898. PMID: 38754096; PMCID: PMC11140271.	Assessing the Application of Large Language Models in Generating Dermatologic Patient Education Materials According to Reading Level: Qualitative Study	Patient Education Materials and Readability Studies	Patient Education	2024	OpenAI GPT series	13
1308	English	Herpes zoster, seventh-grade reading level (common condition)	Herpes zoster	80.00%	10	ChatGPT 3.5	ChatGPT-3.5	11/30/2022		960 PEMs were generated across 4 LLMs and 8 dermatologic conditions. Handouts were generated by ChatGPT-3.5, GPT-4, DocsGPT, and DermGPT at two prompted reading levels. The Flesch-Kincaid reading level (FKRL) of current American Academy of Dermatology PEMs was evaluated for 4 common (atopic dermatitis, acne vulgaris, psoriasis, and herpes zoster) and 4 rare (epidermolysis bullosa, bullous pemphigoid, lamellar ichthyosis, and lichen planus) dermatologic conditions. 10 PEMs per condition at unspecified fifth- and seventh-grade FKRLs were evaluated with Microsoft Word readability statistics. The preservation of meaning across LLMs was assessed by 2 blinded dermatology resident trainees.	Lambert R, Choo ZY, Gradwohl K, Schroedl L, Ruiz De Luzuriaga A. Assessing the Application of Large Language Models in Generating Dermatologic Patient Education Materials According to Reading Level: Qualitative Study. JMIR Dermatol. 2024 May 16;7:e55898. doi: 10.2196/55898. PMID: 38754096; PMCID: PMC11140271.	Assessing the Application of Large Language Models in Generating Dermatologic Patient Education Materials According to Reading Level: Qualitative Study	Patient Education Materials and Readability Studies	Patient Education	2024	OpenAI GPT series	13
1309	English	Lamellar ichthyosis, fifth-grade reading level (rare condition)	Lamellar ichthyosis	80.00%	10	ChatGPT 3.5	ChatGPT-3.5	11/30/2022		960 PEMs were generated across 4 LLMs and 8 dermatologic conditions. Handouts were generated by ChatGPT-3.5, GPT-4, DocsGPT, and DermGPT at two prompted reading levels. The Flesch-Kincaid reading level (FKRL) of current American Academy of Dermatology PEMs was evaluated for 4 common (atopic dermatitis, acne vulgaris, psoriasis, and herpes zoster) and 4 rare (epidermolysis bullosa, bullous pemphigoid, lamellar ichthyosis, and lichen planus) dermatologic conditions. 10 PEMs per condition at unspecified fifth- and seventh-grade FKRLs were evaluated with Microsoft Word readability statistics. The preservation of meaning across LLMs was assessed by 2 blinded dermatology resident trainees.	Lambert R, Choo ZY, Gradwohl K, Schroedl L, Ruiz De Luzuriaga A. Assessing the Application of Large Language Models in Generating Dermatologic Patient Education Materials According to Reading Level: Qualitative Study. JMIR Dermatol. 2024 May 16;7:e55898. doi: 10.2196/55898. PMID: 38754096; PMCID: PMC11140271.	Assessing the Application of Large Language Models in Generating Dermatologic Patient Education Materials According to Reading Level: Qualitative Study	Patient Education Materials and Readability Studies	Patient Education	2024	OpenAI GPT series	13
1310	English	Dermatologic patient education material handouts meeting prompted fifth-grade reading level (rare conditions)	Rare conditions	82.00%	40	ChatGPT 4	ChatGPT-4	3/14/2023		960 PEMs were generated across 4 LLMs and 8 dermatologic conditions. Handouts were generated by ChatGPT-3.5, GPT-4, DocsGPT, and DermGPT at two prompted reading levels. The Flesch-Kincaid reading level (FKRL) of current American Academy of Dermatology PEMs was evaluated for 4 common (atopic dermatitis, acne vulgaris, psoriasis, and herpes zoster) and 4 rare (epidermolysis bullosa, bullous pemphigoid, lamellar ichthyosis, and lichen planus) dermatologic conditions. 10 PEMs per condition at unspecified fifth- and seventh-grade FKRLs were evaluated with Microsoft Word readability statistics. The preservation of meaning across LLMs was assessed by 2 blinded dermatology resident trainees.	Lambert R, Choo ZY, Gradwohl K, Schroedl L, Ruiz De Luzuriaga A. Assessing the Application of Large Language Models in Generating Dermatologic Patient Education Materials According to Reading Level: Qualitative Study. JMIR Dermatol. 2024 May 16;7:e55898. doi: 10.2196/55898. PMID: 38754096; PMCID: PMC11140271.	Assessing the Application of Large Language Models in Generating Dermatologic Patient Education Materials According to Reading Level: Qualitative Study	Patient Education Materials and Readability Studies	Patient Education	2024	OpenAI GPT series	13
1311	English	Epidermolysis bullosa, fifth-grade reading level (rare condition)	Epidermolysis bullosa	90.00%	10	Docsgpt	DocsGPT	3/17/2023		960 PEMs were generated across 4 LLMs and 8 dermatologic conditions. Handouts were generated by ChatGPT-3.5, GPT-4, DocsGPT, and DermGPT at two prompted reading levels. The Flesch-Kincaid reading level (FKRL) of current American Academy of Dermatology PEMs was evaluated for 4 common (atopic dermatitis, acne vulgaris, psoriasis, and herpes zoster) and 4 rare (epidermolysis bullosa, bullous pemphigoid, lamellar ichthyosis, and lichen planus) dermatologic conditions. 10 PEMs per condition at unspecified fifth- and seventh-grade FKRLs were evaluated with Microsoft Word readability statistics. The preservation of meaning across LLMs was assessed by 2 blinded dermatology resident trainees.	Lambert R, Choo ZY, Gradwohl K, Schroedl L, Ruiz De Luzuriaga A. Assessing the Application of Large Language Models in Generating Dermatologic Patient Education Materials According to Reading Level: Qualitative Study. JMIR Dermatol. 2024 May 16;7:e55898. doi: 10.2196/55898. PMID: 38754096; PMCID: PMC11140271.	Assessing the Application of Large Language Models in Generating Dermatologic Patient Education Materials According to Reading Level: Qualitative Study	Patient Education Materials and Readability Studies	Patient Education	2024	OpenAI GPT series	13
1312	English	Lichen planus, seventh-grade reading level (rare condition)	Lichen planus	90.00%	10	Docsgpt	DocsGPT	3/17/2023		960 PEMs were generated across 4 LLMs and 8 dermatologic conditions. Handouts were generated by ChatGPT-3.5, GPT-4, DocsGPT, and DermGPT at two prompted reading levels. The Flesch-Kincaid reading level (FKRL) of current American Academy of Dermatology PEMs was evaluated for 4 common (atopic dermatitis, acne vulgaris, psoriasis, and herpes zoster) and 4 rare (epidermolysis bullosa, bullous pemphigoid, lamellar ichthyosis, and lichen planus) dermatologic conditions. 10 PEMs per condition at unspecified fifth- and seventh-grade FKRLs were evaluated with Microsoft Word readability statistics. The preservation of meaning across LLMs was assessed by 2 blinded dermatology resident trainees.	Lambert R, Choo ZY, Gradwohl K, Schroedl L, Ruiz De Luzuriaga A. Assessing the Application of Large Language Models in Generating Dermatologic Patient Education Materials According to Reading Level: Qualitative Study. JMIR Dermatol. 2024 May 16;7:e55898. doi: 10.2196/55898. PMID: 38754096; PMCID: PMC11140271.	Assessing the Application of Large Language Models in Generating Dermatologic Patient Education Materials According to Reading Level: Qualitative Study	Patient Education Materials and Readability Studies	Patient Education	2024	OpenAI GPT series	13
1313	English	Acne vulgaris, seventh-grade reading level (common condition)	Acne vulgaris	90.00%	10	ChatGPT 3.5	ChatGPT-3.5	11/30/2022		960 PEMs were generated across 4 LLMs and 8 dermatologic conditions. Handouts were generated by ChatGPT-3.5, GPT-4, DocsGPT, and DermGPT at two prompted reading levels. The Flesch-Kincaid reading level (FKRL) of current American Academy of Dermatology PEMs was evaluated for 4 common (atopic dermatitis, acne vulgaris, psoriasis, and herpes zoster) and 4 rare (epidermolysis bullosa, bullous pemphigoid, lamellar ichthyosis, and lichen planus) dermatologic conditions. 10 PEMs per condition at unspecified fifth- and seventh-grade FKRLs were evaluated with Microsoft Word readability statistics. The preservation of meaning across LLMs was assessed by 2 blinded dermatology resident trainees.	Lambert R, Choo ZY, Gradwohl K, Schroedl L, Ruiz De Luzuriaga A. Assessing the Application of Large Language Models in Generating Dermatologic Patient Education Materials According to Reading Level: Qualitative Study. JMIR Dermatol. 2024 May 16;7:e55898. doi: 10.2196/55898. PMID: 38754096; PMCID: PMC11140271.	Assessing the Application of Large Language Models in Generating Dermatologic Patient Education Materials According to Reading Level: Qualitative Study	Patient Education Materials and Readability Studies	Patient Education	2024	OpenAI GPT series	13
1314	English	Bullous pemphigoid, fifth-grade reading level (rare condition)	Bullous pemphigoid	90.00%	10	ChatGPT 3.5	ChatGPT-3.5	11/30/2022		960 PEMs were generated across 4 LLMs and 8 dermatologic conditions. Handouts were generated by ChatGPT-3.5, GPT-4, DocsGPT, and DermGPT at two prompted reading levels. The Flesch-Kincaid reading level (FKRL) of current American Academy of Dermatology PEMs was evaluated for 4 common (atopic dermatitis, acne vulgaris, psoriasis, and herpes zoster) and 4 rare (epidermolysis bullosa, bullous pemphigoid, lamellar ichthyosis, and lichen planus) dermatologic conditions. 10 PEMs per condition at unspecified fifth- and seventh-grade FKRLs were evaluated with Microsoft Word readability statistics. The preservation of meaning across LLMs was assessed by 2 blinded dermatology resident trainees.	Lambert R, Choo ZY, Gradwohl K, Schroedl L, Ruiz De Luzuriaga A. Assessing the Application of Large Language Models in Generating Dermatologic Patient Education Materials According to Reading Level: Qualitative Study. JMIR Dermatol. 2024 May 16;7:e55898. doi: 10.2196/55898. PMID: 38754096; PMCID: PMC11140271.	Assessing the Application of Large Language Models in Generating Dermatologic Patient Education Materials According to Reading Level: Qualitative Study	Patient Education Materials and Readability Studies	Patient Education	2024	OpenAI GPT series	13
1315	English	Bullous pemphigoid, seventh-grade reading level (rare condition)	Bullous pemphigoid	90.00%	10	ChatGPT 3.5	ChatGPT-3.5	11/30/2022		960 PEMs were generated across 4 LLMs and 8 dermatologic conditions. Handouts were generated by ChatGPT-3.5, GPT-4, DocsGPT, and DermGPT at two prompted reading levels. The Flesch-Kincaid reading level (FKRL) of current American Academy of Dermatology PEMs was evaluated for 4 common (atopic dermatitis, acne vulgaris, psoriasis, and herpes zoster) and 4 rare (epidermolysis bullosa, bullous pemphigoid, lamellar ichthyosis, and lichen planus) dermatologic conditions. 10 PEMs per condition at unspecified fifth- and seventh-grade FKRLs were evaluated with Microsoft Word readability statistics. The preservation of meaning across LLMs was assessed by 2 blinded dermatology resident trainees.	Lambert R, Choo ZY, Gradwohl K, Schroedl L, Ruiz De Luzuriaga A. Assessing the Application of Large Language Models in Generating Dermatologic Patient Education Materials According to Reading Level: Qualitative Study. JMIR Dermatol. 2024 May 16;7:e55898. doi: 10.2196/55898. PMID: 38754096; PMCID: PMC11140271.	Assessing the Application of Large Language Models in Generating Dermatologic Patient Education Materials According to Reading Level: Qualitative Study	Patient Education Materials and Readability Studies	Patient Education	2024	OpenAI GPT series	13
1316	English	Lamellar ichthyosis, seventh-grade reading level (rare condition)	Lamellar ichthyosis	90.00%	10	ChatGPT 3.5	ChatGPT-3.5	11/30/2022		960 PEMs were generated across 4 LLMs and 8 dermatologic conditions. Handouts were generated by ChatGPT-3.5, GPT-4, DocsGPT, and DermGPT at two prompted reading levels. The Flesch-Kincaid reading level (FKRL) of current American Academy of Dermatology PEMs was evaluated for 4 common (atopic dermatitis, acne vulgaris, psoriasis, and herpes zoster) and 4 rare (epidermolysis bullosa, bullous pemphigoid, lamellar ichthyosis, and lichen planus) dermatologic conditions. 10 PEMs per condition at unspecified fifth- and seventh-grade FKRLs were evaluated with Microsoft Word readability statistics. The preservation of meaning across LLMs was assessed by 2 blinded dermatology resident trainees.	Lambert R, Choo ZY, Gradwohl K, Schroedl L, Ruiz De Luzuriaga A. Assessing the Application of Large Language Models in Generating Dermatologic Patient Education Materials According to Reading Level: Qualitative Study. JMIR Dermatol. 2024 May 16;7:e55898. doi: 10.2196/55898. PMID: 38754096; PMCID: PMC11140271.	Assessing the Application of Large Language Models in Generating Dermatologic Patient Education Materials According to Reading Level: Qualitative Study	Patient Education Materials and Readability Studies	Patient Education	2024	OpenAI GPT series	13
1317	English	Lichen planus, seventh-grade reading level (rare condition)	Lichen planus	90.00%	10	ChatGPT 3.5	ChatGPT-3.5	11/30/2022		960 PEMs were generated across 4 LLMs and 8 dermatologic conditions. Handouts were generated by ChatGPT-3.5, GPT-4, DocsGPT, and DermGPT at two prompted reading levels. The Flesch-Kincaid reading level (FKRL) of current American Academy of Dermatology PEMs was evaluated for 4 common (atopic dermatitis, acne vulgaris, psoriasis, and herpes zoster) and 4 rare (epidermolysis bullosa, bullous pemphigoid, lamellar ichthyosis, and lichen planus) dermatologic conditions. 10 PEMs per condition at unspecified fifth- and seventh-grade FKRLs were evaluated with Microsoft Word readability statistics. The preservation of meaning across LLMs was assessed by 2 blinded dermatology resident trainees.	Lambert R, Choo ZY, Gradwohl K, Schroedl L, Ruiz De Luzuriaga A. Assessing the Application of Large Language Models in Generating Dermatologic Patient Education Materials According to Reading Level: Qualitative Study. JMIR Dermatol. 2024 May 16;7:e55898. doi: 10.2196/55898. PMID: 38754096; PMCID: PMC11140271.	Assessing the Application of Large Language Models in Generating Dermatologic Patient Education Materials According to Reading Level: Qualitative Study	Patient Education Materials and Readability Studies	Patient Education	2024	OpenAI GPT series	13
1318	English	Psoriasis, fifth-grade reading level (common condition)	Psoriasis	90.00%	10	ChatGPT 3.5	ChatGPT-3.5	11/30/2022		960 PEMs were generated across 4 LLMs and 8 dermatologic conditions. Handouts were generated by ChatGPT-3.5, GPT-4, DocsGPT, and DermGPT at two prompted reading levels. The Flesch-Kincaid reading level (FKRL) of current American Academy of Dermatology PEMs was evaluated for 4 common (atopic dermatitis, acne vulgaris, psoriasis, and herpes zoster) and 4 rare (epidermolysis bullosa, bullous pemphigoid, lamellar ichthyosis, and lichen planus) dermatologic conditions. 10 PEMs per condition at unspecified fifth- and seventh-grade FKRLs were evaluated with Microsoft Word readability statistics. The preservation of meaning across LLMs was assessed by 2 blinded dermatology resident trainees.	Lambert R, Choo ZY, Gradwohl K, Schroedl L, Ruiz De Luzuriaga A. Assessing the Application of Large Language Models in Generating Dermatologic Patient Education Materials According to Reading Level: Qualitative Study. JMIR Dermatol. 2024 May 16;7:e55898. doi: 10.2196/55898. PMID: 38754096; PMCID: PMC11140271.	Assessing the Application of Large Language Models in Generating Dermatologic Patient Education Materials According to Reading Level: Qualitative Study	Patient Education Materials and Readability Studies	Patient Education	2024	OpenAI GPT series	13
1319	English	Acne vulgaris, seventh-grade reading level (common condition)	Acne vulgaris	90.00%	10	ChatGPT 4	ChatGPT-4	3/14/2023		960 PEMs were generated across 4 LLMs and 8 dermatologic conditions. Handouts were generated by ChatGPT-3.5, GPT-4, DocsGPT, and DermGPT at two prompted reading levels. The Flesch-Kincaid reading level (FKRL) of current American Academy of Dermatology PEMs was evaluated for 4 common (atopic dermatitis, acne vulgaris, psoriasis, and herpes zoster) and 4 rare (epidermolysis bullosa, bullous pemphigoid, lamellar ichthyosis, and lichen planus) dermatologic conditions. 10 PEMs per condition at unspecified fifth- and seventh-grade FKRLs were evaluated with Microsoft Word readability statistics. The preservation of meaning across LLMs was assessed by 2 blinded dermatology resident trainees.	Lambert R, Choo ZY, Gradwohl K, Schroedl L, Ruiz De Luzuriaga A. Assessing the Application of Large Language Models in Generating Dermatologic Patient Education Materials According to Reading Level: Qualitative Study. JMIR Dermatol. 2024 May 16;7:e55898. doi: 10.2196/55898. PMID: 38754096; PMCID: PMC11140271.	Assessing the Application of Large Language Models in Generating Dermatologic Patient Education Materials According to Reading Level: Qualitative Study	Patient Education Materials and Readability Studies	Patient Education	2024	OpenAI GPT series	13
1320	English	Lamellar ichthyosis, seventh-grade reading level (rare condition)	Lamellar ichthyosis	90.00%	10	ChatGPT 4	ChatGPT-4	3/14/2023		960 PEMs were generated across 4 LLMs and 8 dermatologic conditions. Handouts were generated by ChatGPT-3.5, GPT-4, DocsGPT, and DermGPT at two prompted reading levels. The Flesch-Kincaid reading level (FKRL) of current American Academy of Dermatology PEMs was evaluated for 4 common (atopic dermatitis, acne vulgaris, psoriasis, and herpes zoster) and 4 rare (epidermolysis bullosa, bullous pemphigoid, lamellar ichthyosis, and lichen planus) dermatologic conditions. 10 PEMs per condition at unspecified fifth- and seventh-grade FKRLs were evaluated with Microsoft Word readability statistics. The preservation of meaning across LLMs was assessed by 2 blinded dermatology resident trainees.	Lambert R, Choo ZY, Gradwohl K, Schroedl L, Ruiz De Luzuriaga A. Assessing the Application of Large Language Models in Generating Dermatologic Patient Education Materials According to Reading Level: Qualitative Study. JMIR Dermatol. 2024 May 16;7:e55898. doi: 10.2196/55898. PMID: 38754096; PMCID: PMC11140271.	Assessing the Application of Large Language Models in Generating Dermatologic Patient Education Materials According to Reading Level: Qualitative Study	Patient Education Materials and Readability Studies	Patient Education	2024	OpenAI GPT series	13
1321	English	Dermatologic patient education material handouts meeting prompted fifth-grade reading level (common conditions)	Common conditions	90.00%	40	ChatGPT 4	ChatGPT-4	3/14/2023		960 PEMs were generated across 4 LLMs and 8 dermatologic conditions. Handouts were generated by ChatGPT-3.5, GPT-4, DocsGPT, and DermGPT at two prompted reading levels. The Flesch-Kincaid reading level (FKRL) of current American Academy of Dermatology PEMs was evaluated for 4 common (atopic dermatitis, acne vulgaris, psoriasis, and herpes zoster) and 4 rare (epidermolysis bullosa, bullous pemphigoid, lamellar ichthyosis, and lichen planus) dermatologic conditions. 10 PEMs per condition at unspecified fifth- and seventh-grade FKRLs were evaluated with Microsoft Word readability statistics. The preservation of meaning across LLMs was assessed by 2 blinded dermatology resident trainees.	Lambert R, Choo ZY, Gradwohl K, Schroedl L, Ruiz De Luzuriaga A. Assessing the Application of Large Language Models in Generating Dermatologic Patient Education Materials According to Reading Level: Qualitative Study. JMIR Dermatol. 2024 May 16;7:e55898. doi: 10.2196/55898. PMID: 38754096; PMCID: PMC11140271.	Assessing the Application of Large Language Models in Generating Dermatologic Patient Education Materials According to Reading Level: Qualitative Study	Patient Education Materials and Readability Studies	Patient Education	2024	OpenAI GPT series	13
1322	English	Atopic dermatitis, seventh-grade reading level (common condition)	Atopic dermatitis	100.00%	10	Dermgpt	DermGPT	3/17/2023		960 PEMs were generated across 4 LLMs and 8 dermatologic conditions. Handouts were generated by ChatGPT-3.5, GPT-4, DocsGPT, and DermGPT at two prompted reading levels. The Flesch-Kincaid reading level (FKRL) of current American Academy of Dermatology PEMs was evaluated for 4 common (atopic dermatitis, acne vulgaris, psoriasis, and herpes zoster) and 4 rare (epidermolysis bullosa, bullous pemphigoid, lamellar ichthyosis, and lichen planus) dermatologic conditions. 10 PEMs per condition at unspecified fifth- and seventh-grade FKRLs were evaluated with Microsoft Word readability statistics. The preservation of meaning across LLMs was assessed by 2 blinded dermatology resident trainees.	Lambert R, Choo ZY, Gradwohl K, Schroedl L, Ruiz De Luzuriaga A. Assessing the Application of Large Language Models in Generating Dermatologic Patient Education Materials According to Reading Level: Qualitative Study. JMIR Dermatol. 2024 May 16;7:e55898. doi: 10.2196/55898. PMID: 38754096; PMCID: PMC11140271.	Assessing the Application of Large Language Models in Generating Dermatologic Patient Education Materials According to Reading Level: Qualitative Study	Patient Education Materials and Readability Studies	Patient Education	2024	OpenAI GPT series	13
1323	English	Lamellar ichthyosis, seventh-grade reading level (rare condition)	Lamellar ichthyosis	100.00%	10	Dermgpt	DermGPT	3/17/2023		960 PEMs were generated across 4 LLMs and 8 dermatologic conditions. Handouts were generated by ChatGPT-3.5, GPT-4, DocsGPT, and DermGPT at two prompted reading levels. The Flesch-Kincaid reading level (FKRL) of current American Academy of Dermatology PEMs was evaluated for 4 common (atopic dermatitis, acne vulgaris, psoriasis, and herpes zoster) and 4 rare (epidermolysis bullosa, bullous pemphigoid, lamellar ichthyosis, and lichen planus) dermatologic conditions. 10 PEMs per condition at unspecified fifth- and seventh-grade FKRLs were evaluated with Microsoft Word readability statistics. The preservation of meaning across LLMs was assessed by 2 blinded dermatology resident trainees.	Lambert R, Choo ZY, Gradwohl K, Schroedl L, Ruiz De Luzuriaga A. Assessing the Application of Large Language Models in Generating Dermatologic Patient Education Materials According to Reading Level: Qualitative Study. JMIR Dermatol. 2024 May 16;7:e55898. doi: 10.2196/55898. PMID: 38754096; PMCID: PMC11140271.	Assessing the Application of Large Language Models in Generating Dermatologic Patient Education Materials According to Reading Level: Qualitative Study	Patient Education Materials and Readability Studies	Patient Education	2024	OpenAI GPT series	13
1324	English	Lichen planus, seventh-grade reading level (rare condition)	Lichen planus	100.00%	10	Dermgpt	DermGPT	3/17/2023		960 PEMs were generated across 4 LLMs and 8 dermatologic conditions. Handouts were generated by ChatGPT-3.5, GPT-4, DocsGPT, and DermGPT at two prompted reading levels. The Flesch-Kincaid reading level (FKRL) of current American Academy of Dermatology PEMs was evaluated for 4 common (atopic dermatitis, acne vulgaris, psoriasis, and herpes zoster) and 4 rare (epidermolysis bullosa, bullous pemphigoid, lamellar ichthyosis, and lichen planus) dermatologic conditions. 10 PEMs per condition at unspecified fifth- and seventh-grade FKRLs were evaluated with Microsoft Word readability statistics. The preservation of meaning across LLMs was assessed by 2 blinded dermatology resident trainees.	Lambert R, Choo ZY, Gradwohl K, Schroedl L, Ruiz De Luzuriaga A. Assessing the Application of Large Language Models in Generating Dermatologic Patient Education Materials According to Reading Level: Qualitative Study. JMIR Dermatol. 2024 May 16;7:e55898. doi: 10.2196/55898. PMID: 38754096; PMCID: PMC11140271.	Assessing the Application of Large Language Models in Generating Dermatologic Patient Education Materials According to Reading Level: Qualitative Study	Patient Education Materials and Readability Studies	Patient Education	2024	OpenAI GPT series	13
1325	English	Readability assessment, Comprehension level evaluation, Plain language check, Literacy appropriateness, Health literacy alignment: fifth-grade reading level	Acne vulgaris	100.00%	10	Docsgpt	DocsGPT	3/17/2023		960 PEMs were generated across 4 LLMs and 8 dermatologic conditions. Handouts were generated by ChatGPT-3.5, GPT-4, DocsGPT, and DermGPT at two prompted reading levels. The Flesch-Kincaid reading level (FKRL) of current American Academy of Dermatology PEMs was evaluated for 4 common (atopic dermatitis, acne vulgaris, psoriasis, and herpes zoster) and 4 rare (epidermolysis bullosa, bullous pemphigoid, lamellar ichthyosis, and lichen planus) dermatologic conditions. 10 PEMs per condition at unspecified fifth- and seventh-grade FKRLs were evaluated with Microsoft Word readability statistics. The preservation of meaning across LLMs was assessed by 2 blinded dermatology resident trainees.	Lambert R, Choo ZY, Gradwohl K, Schroedl L, Ruiz De Luzuriaga A. Assessing the Application of Large Language Models in Generating Dermatologic Patient Education Materials According to Reading Level: Qualitative Study. JMIR Dermatol. 2024 May 16;7:e55898. doi: 10.2196/55898. PMID: 38754096; PMCID: PMC11140271.	Assessing the Application of Large Language Models in Generating Dermatologic Patient Education Materials According to Reading Level: Qualitative Study	Patient Education Materials and Readability Studies	Patient Education	2024	OpenAI GPT series	13
1326	English	Readability assessment, Comprehension level evaluation, Plain language check, Literacy appropriateness, Health literacy alignment: seventh-grade reading level	Acne vulgaris	100.00%	10	Docsgpt	DocsGPT	3/17/2023		960 PEMs were generated across 4 LLMs and 8 dermatologic conditions. Handouts were generated by ChatGPT-3.5, GPT-4, DocsGPT, and DermGPT at two prompted reading levels. The Flesch-Kincaid reading level (FKRL) of current American Academy of Dermatology PEMs was evaluated for 4 common (atopic dermatitis, acne vulgaris, psoriasis, and herpes zoster) and 4 rare (epidermolysis bullosa, bullous pemphigoid, lamellar ichthyosis, and lichen planus) dermatologic conditions. 10 PEMs per condition at unspecified fifth- and seventh-grade FKRLs were evaluated with Microsoft Word readability statistics. The preservation of meaning across LLMs was assessed by 2 blinded dermatology resident trainees.	Lambert R, Choo ZY, Gradwohl K, Schroedl L, Ruiz De Luzuriaga A. Assessing the Application of Large Language Models in Generating Dermatologic Patient Education Materials According to Reading Level: Qualitative Study. JMIR Dermatol. 2024 May 16;7:e55898. doi: 10.2196/55898. PMID: 38754096; PMCID: PMC11140271.	Assessing the Application of Large Language Models in Generating Dermatologic Patient Education Materials According to Reading Level: Qualitative Study	Patient Education Materials and Readability Studies	Patient Education	2024	OpenAI GPT series	13
1327	English	Epidermolysis bullosa, seventh-grade reading level (rare condition)	Epidermolysis bullosa	100.00%	10	Docsgpt	DocsGPT	3/17/2023		960 PEMs were generated across 4 LLMs and 8 dermatologic conditions. Handouts were generated by ChatGPT-3.5, GPT-4, DocsGPT, and DermGPT at two prompted reading levels. The Flesch-Kincaid reading level (FKRL) of current American Academy of Dermatology PEMs was evaluated for 4 common (atopic dermatitis, acne vulgaris, psoriasis, and herpes zoster) and 4 rare (epidermolysis bullosa, bullous pemphigoid, lamellar ichthyosis, and lichen planus) dermatologic conditions. 10 PEMs per condition at unspecified fifth- and seventh-grade FKRLs were evaluated with Microsoft Word readability statistics. The preservation of meaning across LLMs was assessed by 2 blinded dermatology resident trainees.	Lambert R, Choo ZY, Gradwohl K, Schroedl L, Ruiz De Luzuriaga A. Assessing the Application of Large Language Models in Generating Dermatologic Patient Education Materials According to Reading Level: Qualitative Study. JMIR Dermatol. 2024 May 16;7:e55898. doi: 10.2196/55898. PMID: 38754096; PMCID: PMC11140271.	Assessing the Application of Large Language Models in Generating Dermatologic Patient Education Materials According to Reading Level: Qualitative Study	Patient Education Materials and Readability Studies	Patient Education	2024	OpenAI GPT series	13
1328	English	Herpes zoster, seventh-grade reading level (common condition)	Herpes zoster	100.00%	10	Docsgpt	DocsGPT	3/17/2023		960 PEMs were generated across 4 LLMs and 8 dermatologic conditions. Handouts were generated by ChatGPT-3.5, GPT-4, DocsGPT, and DermGPT at two prompted reading levels. The Flesch-Kincaid reading level (FKRL) of current American Academy of Dermatology PEMs was evaluated for 4 common (atopic dermatitis, acne vulgaris, psoriasis, and herpes zoster) and 4 rare (epidermolysis bullosa, bullous pemphigoid, lamellar ichthyosis, and lichen planus) dermatologic conditions. 10 PEMs per condition at unspecified fifth- and seventh-grade FKRLs were evaluated with Microsoft Word readability statistics. The preservation of meaning across LLMs was assessed by 2 blinded dermatology resident trainees.	Lambert R, Choo ZY, Gradwohl K, Schroedl L, Ruiz De Luzuriaga A. Assessing the Application of Large Language Models in Generating Dermatologic Patient Education Materials According to Reading Level: Qualitative Study. JMIR Dermatol. 2024 May 16;7:e55898. doi: 10.2196/55898. PMID: 38754096; PMCID: PMC11140271.	Assessing the Application of Large Language Models in Generating Dermatologic Patient Education Materials According to Reading Level: Qualitative Study	Patient Education Materials and Readability Studies	Patient Education	2024	OpenAI GPT series	13
1329	English	Acne vulgaris, fifth-grade reading level (common condition)	Acne vulgaris	100.00%	10	ChatGPT 4	ChatGPT-4	3/14/2023		960 PEMs were generated across 4 LLMs and 8 dermatologic conditions. Handouts were generated by ChatGPT-3.5, GPT-4, DocsGPT, and DermGPT at two prompted reading levels. The Flesch-Kincaid reading level (FKRL) of current American Academy of Dermatology PEMs was evaluated for 4 common (atopic dermatitis, acne vulgaris, psoriasis, and herpes zoster) and 4 rare (epidermolysis bullosa, bullous pemphigoid, lamellar ichthyosis, and lichen planus) dermatologic conditions. 10 PEMs per condition at unspecified fifth- and seventh-grade FKRLs were evaluated with Microsoft Word readability statistics. The preservation of meaning across LLMs was assessed by 2 blinded dermatology resident trainees.	Lambert R, Choo ZY, Gradwohl K, Schroedl L, Ruiz De Luzuriaga A. Assessing the Application of Large Language Models in Generating Dermatologic Patient Education Materials According to Reading Level: Qualitative Study. JMIR Dermatol. 2024 May 16;7:e55898. doi: 10.2196/55898. PMID: 38754096; PMCID: PMC11140271.	Assessing the Application of Large Language Models in Generating Dermatologic Patient Education Materials According to Reading Level: Qualitative Study	Patient Education Materials and Readability Studies	Patient Education	2024	OpenAI GPT series	13
1330	English	Atopic dermatitis, fifth-grade reading level (common condition)	Atopic dermatitis	100.00%	10	ChatGPT 4	ChatGPT-4	3/14/2023		960 PEMs were generated across 4 LLMs and 8 dermatologic conditions. Handouts were generated by ChatGPT-3.5, GPT-4, DocsGPT, and DermGPT at two prompted reading levels. The Flesch-Kincaid reading level (FKRL) of current American Academy of Dermatology PEMs was evaluated for 4 common (atopic dermatitis, acne vulgaris, psoriasis, and herpes zoster) and 4 rare (epidermolysis bullosa, bullous pemphigoid, lamellar ichthyosis, and lichen planus) dermatologic conditions. 10 PEMs per condition at unspecified fifth- and seventh-grade FKRLs were evaluated with Microsoft Word readability statistics. The preservation of meaning across LLMs was assessed by 2 blinded dermatology resident trainees.	Lambert R, Choo ZY, Gradwohl K, Schroedl L, Ruiz De Luzuriaga A. Assessing the Application of Large Language Models in Generating Dermatologic Patient Education Materials According to Reading Level: Qualitative Study. JMIR Dermatol. 2024 May 16;7:e55898. doi: 10.2196/55898. PMID: 38754096; PMCID: PMC11140271.	Assessing the Application of Large Language Models in Generating Dermatologic Patient Education Materials According to Reading Level: Qualitative Study	Patient Education Materials and Readability Studies	Patient Education	2024	OpenAI GPT series	13
1331	English	Bullous pemphigoid, fifth-grade reading level (rare condition)	Bullous pemphigoid	100.00%	10	ChatGPT 4	ChatGPT-4	3/14/2023		960 PEMs were generated across 4 LLMs and 8 dermatologic conditions. Handouts were generated by ChatGPT-3.5, GPT-4, DocsGPT, and DermGPT at two prompted reading levels. The Flesch-Kincaid reading level (FKRL) of current American Academy of Dermatology PEMs was evaluated for 4 common (atopic dermatitis, acne vulgaris, psoriasis, and herpes zoster) and 4 rare (epidermolysis bullosa, bullous pemphigoid, lamellar ichthyosis, and lichen planus) dermatologic conditions. 10 PEMs per condition at unspecified fifth- and seventh-grade FKRLs were evaluated with Microsoft Word readability statistics. The preservation of meaning across LLMs was assessed by 2 blinded dermatology resident trainees.	Lambert R, Choo ZY, Gradwohl K, Schroedl L, Ruiz De Luzuriaga A. Assessing the Application of Large Language Models in Generating Dermatologic Patient Education Materials According to Reading Level: Qualitative Study. JMIR Dermatol. 2024 May 16;7:e55898. doi: 10.2196/55898. PMID: 38754096; PMCID: PMC11140271.	Assessing the Application of Large Language Models in Generating Dermatologic Patient Education Materials According to Reading Level: Qualitative Study	Patient Education Materials and Readability Studies	Patient Education	2024	OpenAI GPT series	13
1332	English	Herpes zoster, fifth-grade reading level (common condition)	Herpes zoster	100.00%	10	ChatGPT 4	ChatGPT-4	3/14/2023		960 PEMs were generated across 4 LLMs and 8 dermatologic conditions. Handouts were generated by ChatGPT-3.5, GPT-4, DocsGPT, and DermGPT at two prompted reading levels. The Flesch-Kincaid reading level (FKRL) of current American Academy of Dermatology PEMs was evaluated for 4 common (atopic dermatitis, acne vulgaris, psoriasis, and herpes zoster) and 4 rare (epidermolysis bullosa, bullous pemphigoid, lamellar ichthyosis, and lichen planus) dermatologic conditions. 10 PEMs per condition at unspecified fifth- and seventh-grade FKRLs were evaluated with Microsoft Word readability statistics. The preservation of meaning across LLMs was assessed by 2 blinded dermatology resident trainees.	Lambert R, Choo ZY, Gradwohl K, Schroedl L, Ruiz De Luzuriaga A. Assessing the Application of Large Language Models in Generating Dermatologic Patient Education Materials According to Reading Level: Qualitative Study. JMIR Dermatol. 2024 May 16;7:e55898. doi: 10.2196/55898. PMID: 38754096; PMCID: PMC11140271.	Assessing the Application of Large Language Models in Generating Dermatologic Patient Education Materials According to Reading Level: Qualitative Study	Patient Education Materials and Readability Studies	Patient Education	2024	OpenAI GPT series	13
1333	English	Lamellar ichthyosis, fifth-grade reading level (rare condition)	Lamellar ichthyosis	100.00%	10	ChatGPT 4	ChatGPT-4	3/14/2023		960 PEMs were generated across 4 LLMs and 8 dermatologic conditions. Handouts were generated by ChatGPT-3.5, GPT-4, DocsGPT, and DermGPT at two prompted reading levels. The Flesch-Kincaid reading level (FKRL) of current American Academy of Dermatology PEMs was evaluated for 4 common (atopic dermatitis, acne vulgaris, psoriasis, and herpes zoster) and 4 rare (epidermolysis bullosa, bullous pemphigoid, lamellar ichthyosis, and lichen planus) dermatologic conditions. 10 PEMs per condition at unspecified fifth- and seventh-grade FKRLs were evaluated with Microsoft Word readability statistics. The preservation of meaning across LLMs was assessed by 2 blinded dermatology resident trainees.	Lambert R, Choo ZY, Gradwohl K, Schroedl L, Ruiz De Luzuriaga A. Assessing the Application of Large Language Models in Generating Dermatologic Patient Education Materials According to Reading Level: Qualitative Study. JMIR Dermatol. 2024 May 16;7:e55898. doi: 10.2196/55898. PMID: 38754096; PMCID: PMC11140271.	Assessing the Application of Large Language Models in Generating Dermatologic Patient Education Materials According to Reading Level: Qualitative Study	Patient Education Materials and Readability Studies	Patient Education	2024	OpenAI GPT series	13
1334	English	Lichen planus, fifth-grade reading level (rare condition)	Lichen planus	100.00%	10	ChatGPT 4	ChatGPT-4	3/14/2023		960 PEMs were generated across 4 LLMs and 8 dermatologic conditions. Handouts were generated by ChatGPT-3.5, GPT-4, DocsGPT, and DermGPT at two prompted reading levels. The Flesch-Kincaid reading level (FKRL) of current American Academy of Dermatology PEMs was evaluated for 4 common (atopic dermatitis, acne vulgaris, psoriasis, and herpes zoster) and 4 rare (epidermolysis bullosa, bullous pemphigoid, lamellar ichthyosis, and lichen planus) dermatologic conditions. 10 PEMs per condition at unspecified fifth- and seventh-grade FKRLs were evaluated with Microsoft Word readability statistics. The preservation of meaning across LLMs was assessed by 2 blinded dermatology resident trainees.	Lambert R, Choo ZY, Gradwohl K, Schroedl L, Ruiz De Luzuriaga A. Assessing the Application of Large Language Models in Generating Dermatologic Patient Education Materials According to Reading Level: Qualitative Study. JMIR Dermatol. 2024 May 16;7:e55898. doi: 10.2196/55898. PMID: 38754096; PMCID: PMC11140271.	Assessing the Application of Large Language Models in Generating Dermatologic Patient Education Materials According to Reading Level: Qualitative Study	Patient Education Materials and Readability Studies	Patient Education	2024	OpenAI GPT series	13
1335	English	Skin Melanoma, smoking status and mortality in patients' records	Melanoma	93.30%	661	Custom Ai	ULMFit	7/1/2021	Specificity and Sensitivity for Never Smokers (11,338 patients/600 with cutaneous melanoma), Former Smokers (5,789 patients/203), Persistent Smokers (5,904/62): 96%/96%, 98%/68%, 88%/99%	162000 sentences describing tobacco smoking behavior in records of 29823 patients (medical narrative comboined with ICD codes, histology, cancer treatment records and death certificated) diagnosed with cancer in 2009-2018 in Southwest Finland	Karlsson A, Ellonen A, Irjala H, V�liaho V, Mattila K, Nissi L, Kyt� E, Kurki S, Ristam�ki R, Vihinen P, Laitinen T, �lgars A, Jyrkki� S, Minn H, Heerv� E. Impact of deep learning-determined smoking status on mortality of cancer patients: never too late to quit. ESMO Open. 2021 Jun;6(3):100175. doi: 10.1016/j.esmoop.2021.100175. Epub 2021 Jun 3. PMID: 34091262; PMCID: PMC8182259.	Impact of deep learning-determined smoking status on mortality of cancer patients: never too late to quit	Medical Records and Diagnostic Processes	Clinical Practice	2021	NOT LLM, ULMFit	42
1336	English	Skin Melanoma, smoking status and mortality in patients' records	Melanoma	93.50%	661	Bert	BERT	7/1/2021	Specificity and Sensitivity for Never Smokers (11,338 patients/600 with cutaneous melanoma), Former Smokers (5,789 patients/203), Persistent Smokers (5,904/62): 96%/96%, 98%/68%, 88%/99%	162000 sentences describing tobacco smoking behavior in records of 29823 patients (medical narrative comboined with ICD codes, histology, cancer treatment records and death certificated) diagnosed with cancer in 2009-2018 in Southwest Finland	Karlsson A, Ellonen A, Irjala H, V�liaho V, Mattila K, Nissi L, Kyt� E, Kurki S, Ristam�ki R, Vihinen P, Laitinen T, �lgars A, Jyrkki� S, Minn H, Heerv� E. Impact of deep learning-determined smoking status on mortality of cancer patients: never too late to quit. ESMO Open. 2021 Jun;6(3):100175. doi: 10.1016/j.esmoop.2021.100175. Epub 2021 Jun 3. PMID: 34091262; PMCID: PMC8182259.	Impact of deep learning-determined smoking status on mortality of cancer patients: never too late to quit	Medical Records and Diagnostic Processes	Clinical Practice	2021	NOT general purpose LLM, Specialized LLM-Based Models: BERT-based classification models were trained to produce smoking phrase classifiers; Google's Family of LLMs	42
1337	English	Melanoma-specific questions	Melanoma	36.00%	50	Gemini 1.0	Gemini 1.0	3/17/2023		50 melanoma-specific questions from Dutch dermatologists	Kamminga NC, Kievits JE, Plaisier PW, Burgers JS, van der Veldt AM, van den Brand JAGJ, Mulder M, Wakkee M, Lugtenberg M, Nijsten T. Do Large Language Model Chatbots perform better than established patient information resources in answering patient questions? A comparative study on melanoma. Br J Dermatol. 2024 Oct 4:ljae377. doi: 10.1093/bjd/ljae377. Epub ahead of print. PMID: 39365602.	Do Large Language Model Chatbots perform better than established patient information resources in answering patient questions? A comparative study on melanoma	Patient Education Materials and Readability Studies	Patient Education	2024	Google's Family of LLMs	40
1338	English	Melanoma-specific questions	Melanoma	44.00%	50	ChatGPT 4	ChatGPT-4	3/14/2023		50 melanoma-specific questions from Dutch dermatologists	Kamminga NC, Kievits JE, Plaisier PW, Burgers JS, van der Veldt AM, van den Brand JAGJ, Mulder M, Wakkee M, Lugtenberg M, Nijsten T. Do Large Language Model Chatbots perform better than established patient information resources in answering patient questions? A comparative study on melanoma. Br J Dermatol. 2024 Oct 4:ljae377. doi: 10.1093/bjd/ljae377. Epub ahead of print. PMID: 39365602.	Do Large Language Model Chatbots perform better than established patient information resources in answering patient questions? A comparative study on melanoma	Patient Education Materials and Readability Studies	Patient Education	2024	OpenAI GPT series	40
1339	English	Melanoma-specific questions	Melanoma	46.00%	50	ChatGPT 3.5	ChatGPT-3.5	11/30/2022		50 melanoma-specific questions from Dutch dermatologists	Kamminga NC, Kievits JE, Plaisier PW, Burgers JS, van der Veldt AM, van den Brand JAGJ, Mulder M, Wakkee M, Lugtenberg M, Nijsten T. Do Large Language Model Chatbots perform better than established patient information resources in answering patient questions? A comparative study on melanoma. Br J Dermatol. 2024 Oct 4:ljae377. doi: 10.1093/bjd/ljae377. Epub ahead of print. PMID: 39365602.	Do Large Language Model Chatbots perform better than established patient information resources in answering patient questions? A comparative study on melanoma	Patient Education Materials and Readability Studies	Patient Education	2024	OpenAI GPT series	40
1340	English	All Psoriasis affected body areas, including nails and joints, recognized in any given patient's case, from EMR records	Psoriasis	57.40%	94	ChatGPT 4V	ChatGPT-4V	3/17/2023	From 94 cases, complete accuracy was achieved in 54 cases (57.4%), although inaccuracies were observed in 40 cases (42.6%).	477 psoriasis-affected body areas inferred from EMR data from 94 patients treated at the Dermatology Department and Psoriasis Outpatient Clinic of Sheba Medical Center between 2008 and 2022. The data were processed using the ChatGPT-4 interface to identify and report the body areas affected by psoriasis. These identified areas were then categorized, and the accuracy of ChatGPT-4�s analysis was compared with that of a senior dermatologist.	Jonathan Shapiro, Sharon Baum, Felix Pavlotzky, Yaron Ben Mordehai, Aviv Barzilai, Tamar Freud, Rotem Gershon, Application of a natural language processing artificial intelligence tool in psoriasis: A cross-sectional comparative study on identifying affected areas in patients� data, Clinics in Dermatology, Volume 42, Issue 5, 2024, Pages 480-486, ISSN 0738-081X, https://doi.org/10.1016/j.clindermatol.2024.06.018. https://www.sciencedirect.com/science/article/pii/S0738081X24001020	Application of a natural language processing artificial intelligence tool in psoriasis: A cross-sectional comparative study on identifying affected areas in patients’ data	Dermatological Conditions and Management	Professional Education	2024	OpenAI GPT series	20
1341	English	Nail involvement in psoriasis	Psoriasis	90.63%	94	ChatGPT 4V	ChatGPT-4V	3/17/2023	Nail involvement was detected in 32 cases (34.0% of all cases), with ChatGPT-4 correctly identifying 29 cases	477 psoriasis-affected body areas inferred from EMR data from 94 patients treated at the Dermatology Department and Psoriasis Outpatient Clinic of Sheba Medical Center between 2008 and 2022. The data were processed using the ChatGPT-4 interface to identify and report the body areas affected by psoriasis. These identified areas were then categorized, and the accuracy of ChatGPT-4�s analysis was compared with that of a senior dermatologist.	Jonathan Shapiro, Sharon Baum, Felix Pavlotzky, Yaron Ben Mordehai, Aviv Barzilai, Tamar Freud, Rotem Gershon, Application of a natural language processing artificial intelligence tool in psoriasis: A cross-sectional comparative study on identifying affected areas in patients� data, Clinics in Dermatology, Volume 42, Issue 5, 2024, Pages 480-486, ISSN 0738-081X, https://doi.org/10.1016/j.clindermatol.2024.06.018. https://www.sciencedirect.com/science/article/pii/S0738081X24001020	Application of a natural language processing artificial intelligence tool in psoriasis: A cross-sectional comparative study on identifying affected areas in patients’ data	Dermatological Conditions and Management	Professional Education	2024	OpenAI GPT series	20
1342	English	Psoriasis affected body areas, including nails and joints, recognized from EMR records	Psoriasis	92.80%	477	ChatGPT 4V	ChatGPT-4V	3/17/2023	While senior dermatologist identified 477 psoriasis-affected body areas, ChatGPT-4 accurately recognized 443 (92.8%) of these areas, missed 34, and incorrectly identified 30 areas as affected.	477 psoriasis-affected body areas inferred from EMR data from 94 patients treated at the Dermatology Department and Psoriasis Outpatient Clinic of Sheba Medical Center between 2008 and 2022. The data were processed using the ChatGPT-4 interface to identify and report the body areas affected by psoriasis. These identified areas were then categorized, and the accuracy of ChatGPT-4�s analysis was compared with that of a senior dermatologist.	Jonathan Shapiro, Sharon Baum, Felix Pavlotzky, Yaron Ben Mordehai, Aviv Barzilai, Tamar Freud, Rotem Gershon, Application of a natural language processing artificial intelligence tool in psoriasis: A cross-sectional comparative study on identifying affected areas in patients� data, Clinics in Dermatology, Volume 42, Issue 5, 2024, Pages 480-486, ISSN 0738-081X, https://doi.org/10.1016/j.clindermatol.2024.06.018. https://www.sciencedirect.com/science/article/pii/S0738081X24001020	Application of a natural language processing artificial intelligence tool in psoriasis: A cross-sectional comparative study on identifying affected areas in patients’ data	Dermatological Conditions and Management	Professional Education	2024	OpenAI GPT series	20
1343	English	Joint involvement in psoriasis	Psoriasis	96.00%	25	ChatGPT 4V	ChatGPT-4V	3/17/2023	Joint involvement was noted in 25 cases (26.6% of all cases), with 24 correctly identified using ChatGPT-4.	477 psoriasis-affected body areas inferred from EMR data from 94 patients treated at the Dermatology Department and Psoriasis Outpatient Clinic of Sheba Medical Center between 2008 and 2022. The data were processed using the ChatGPT-4 interface to identify and report the body areas affected by psoriasis. These identified areas were then categorized, and the accuracy of ChatGPT-4�s analysis was compared with that of a senior dermatologist.	Jonathan Shapiro, Sharon Baum, Felix Pavlotzky, Yaron Ben Mordehai, Aviv Barzilai, Tamar Freud, Rotem Gershon, Application of a natural language processing artificial intelligence tool in psoriasis: A cross-sectional comparative study on identifying affected areas in patients� data, Clinics in Dermatology, Volume 42, Issue 5, 2024, Pages 480-486, ISSN 0738-081X, https://doi.org/10.1016/j.clindermatol.2024.06.018. https://www.sciencedirect.com/science/article/pii/S0738081X24001020	Application of a natural language processing artificial intelligence tool in psoriasis: A cross-sectional comparative study on identifying affected areas in patients’ data	Dermatological Conditions and Management	Professional Education	2024	OpenAI GPT series	20
1344	English	Benign and Malignant Neoplasms	Mohs surgery	30.00%	10	ChatGPT 3.5	ChatGPT-3.5	11/30/2022		Practice dermatology board certification examination.	Joly-Chevrier M, Nguyen AX, Lesko-Krleza M, Lefran�ois P. Performance of ChatGPT on a practice dermatology board certification examination. Journal of cutaneous medicine and surgery. 2023 Jul;27(4):407-9.	Performance of ChatGPT on a practice dermatology board certification examination	Dermatology Examinations and Practice Questions	Professional Education	2023	OpenAI GPT series	5
1345	English	Dermatology Practice Exam	Certification	59.30%	241	ChatGPT 3.5	ChatGPT-3.5	11/30/2022	No Association Between Question Length and Accuracy. Wilcoxon Rank-Sum (Mann-Whitney) Test p value = 0.13	Practice dermatology board certification examination.	Joly-Chevrier M, Nguyen AX, Lesko-Krleza M, Lefran�ois P. Performance of ChatGPT on a practice dermatology board certification examination. Journal of cutaneous medicine and surgery. 2023 Jul;27(4):407-9.	Performance of ChatGPT on a practice dermatology board certification examination	Dermatology Examinations and Practice Questions	Professional Education	2023	OpenAI GPT series	5
1346	English	Pediatric Dermatology	Mohs surgery	80.00%	5	ChatGPT 3.5	ChatGPT-3.5	11/30/2022		Practice dermatology board certification examination.	Joly-Chevrier M, Nguyen AX, Lesko-Krleza M, Lefran�ois P. Performance of ChatGPT on a practice dermatology board certification examination. Journal of cutaneous medicine and surgery. 2023 Jul;27(4):407-9.	Performance of ChatGPT on a practice dermatology board certification examination	Dermatology Examinations and Practice Questions	Professional Education	2023	OpenAI GPT series	5
1347	English	Basic Science and Structure of the Skin	Mohs surgery	80.00%	10	ChatGPT 3.5	ChatGPT-3.5	11/30/2022		Practice dermatology board certification examination.	Joly-Chevrier M, Nguyen AX, Lesko-Krleza M, Lefran�ois P. Performance of ChatGPT on a practice dermatology board certification examination. Journal of cutaneous medicine and surgery. 2023 Jul;27(4):407-9.	Performance of ChatGPT on a practice dermatology board certification examination	Dermatology Examinations and Practice Questions	Professional Education	2023	OpenAI GPT series	5
1348	English	Erythema, vascular disorders, urticaria (topics tested in Dermatology certificate), English	Erythema	27.30%	11	ChatGPT 3.5	ChatGPT-3.5	11/17/2022		200 text-based questions designed based on the test blueprint of Dermatology SCE in Korea. In Korea the dermatology specialty certification examination (SCE) comprises 200 best-of-five multiple-choice questions (MCQs), half of which consists of clinical photographs and histological images and another half consists of text-based MCQs.	Joh HC, Kim MH, Ko JY, Kim JS, Jue MS. Evaluating the Performance of ChatGPT in Dermatology Specialty Certificate Examination-style Questions: A Comparative Analysis between English and Korean Language Settings. Indian J Dermatol. 2024 Jul-Aug;69(4):338-341. doi: 10.4103/ijd.ijd_1050_23. Epub 2024 Aug 19. PMID: 39296696; PMCID: PMC11407566.	Evaluating the Performance of ChatGPT in Dermatology Specialty Certificate Examination-style Questions: A Comparative Analysis between English and Korean Language Settings	Dermatology Examinations and Practice Questions	Professional Education	2024	OpenAI GPT series	26
1349	Korean	Pigmentation, metabolic, genetic, and endocrine disorders (topics tested in Dermatology certificate), Korean	Pigmentary disorders, Genetics, Endocrinology, Metabolic disorders	33.30%	18	ChatGPT 3.5	ChatGPT-3.5	11/17/2022		200 text-based questions designed based on the test blueprint of Dermatology SCE in Korea. In Korea the dermatology specialty certification examination (SCE) comprises 200 best-of-five multiple-choice questions (MCQs), half of which consists of clinical photographs and histological images and another half consists of text-based MCQs.	Joh HC, Kim MH, Ko JY, Kim JS, Jue MS. Evaluating the Performance of ChatGPT in Dermatology Specialty Certificate Examination-style Questions: A Comparative Analysis between English and Korean Language Settings. Indian J Dermatol. 2024 Jul-Aug;69(4):338-341. doi: 10.4103/ijd.ijd_1050_23. Epub 2024 Aug 19. PMID: 39296696; PMCID: PMC11407566.	Evaluating the Performance of ChatGPT in Dermatology Specialty Certificate Examination-style Questions: A Comparative Analysis between English and Korean Language Settings	Dermatology Examinations and Practice Questions	Professional Education	2024	OpenAI GPT series	26
1350	Korean	Papulosquamous disorders (topics tested in Dermatology certificate), Korean	Papulosquamous disorders	42.10%	19	ChatGPT 3.5	ChatGPT-3.5	11/17/2022		200 text-based questions designed based on the test blueprint of Dermatology SCE in Korea. In Korea the dermatology specialty certification examination (SCE) comprises 200 best-of-five multiple-choice questions (MCQs), half of which consists of clinical photographs and histological images and another half consists of text-based MCQs.	Joh HC, Kim MH, Ko JY, Kim JS, Jue MS. Evaluating the Performance of ChatGPT in Dermatology Specialty Certificate Examination-style Questions: A Comparative Analysis between English and Korean Language Settings. Indian J Dermatol. 2024 Jul-Aug;69(4):338-341. doi: 10.4103/ijd.ijd_1050_23. Epub 2024 Aug 19. PMID: 39296696; PMCID: PMC11407566.	Evaluating the Performance of ChatGPT in Dermatology Specialty Certificate Examination-style Questions: A Comparative Analysis between English and Korean Language Settings	Dermatology Examinations and Practice Questions	Professional Education	2024	OpenAI GPT series	26
1351	Korean	Symptom, Diagnosis (Evaluation functions tested in Dermatology certificate), Korean	Diagnostics	42.30%	59	ChatGPT 3.5	ChatGPT-3.5	11/17/2022		200 text-based questions designed based on the test blueprint of Dermatology SCE in Korea. In Korea the dermatology specialty certification examination (SCE) comprises 200 best-of-five multiple-choice questions (MCQs), half of which consists of clinical photographs and histological images and another half consists of text-based MCQs.	Joh HC, Kim MH, Ko JY, Kim JS, Jue MS. Evaluating the Performance of ChatGPT in Dermatology Specialty Certificate Examination-style Questions: A Comparative Analysis between English and Korean Language Settings. Indian J Dermatol. 2024 Jul-Aug;69(4):338-341. doi: 10.4103/ijd.ijd_1050_23. Epub 2024 Aug 19. PMID: 39296696; PMCID: PMC11407566.	Evaluating the Performance of ChatGPT in Dermatology Specialty Certificate Examination-style Questions: A Comparative Analysis between English and Korean Language Settings	Dermatology Examinations and Practice Questions	Professional Education	2024	OpenAI GPT series	26
1352	Korean	Judgement (Cognitive functions tested in Dermatology certificate), Korean	Judgement	46.30%	54	ChatGPT 3.5	ChatGPT-3.5	11/17/2022		200 text-based questions designed based on the test blueprint of Dermatology SCE in Korea. In Korea the dermatology specialty certification examination (SCE) comprises 200 best-of-five multiple-choice questions (MCQs), half of which consists of clinical photographs and histological images and another half consists of text-based MCQs.	Joh HC, Kim MH, Ko JY, Kim JS, Jue MS. Evaluating the Performance of ChatGPT in Dermatology Specialty Certificate Examination-style Questions: A Comparative Analysis between English and Korean Language Settings. Indian J Dermatol. 2024 Jul-Aug;69(4):338-341. doi: 10.4103/ijd.ijd_1050_23. Epub 2024 Aug 19. PMID: 39296696; PMCID: PMC11407566.	Evaluating the Performance of ChatGPT in Dermatology Specialty Certificate Examination-style Questions: A Comparative Analysis between English and Korean Language Settings	Dermatology Examinations and Practice Questions	Professional Education	2024	OpenAI GPT series	26
1353	English	Pigmentation, metabolic, genetic, and endocrine disorders (topics tested in Dermatology certificate), English	Pigmentary disorders, Genetics, Endocrinology, Metabolic disorders	50.00%	18	ChatGPT 3.5	ChatGPT-3.5	11/17/2022		200 text-based questions designed based on the test blueprint of Dermatology SCE in Korea. In Korea the dermatology specialty certification examination (SCE) comprises 200 best-of-five multiple-choice questions (MCQs), half of which consists of clinical photographs and histological images and another half consists of text-based MCQs.	Joh HC, Kim MH, Ko JY, Kim JS, Jue MS. Evaluating the Performance of ChatGPT in Dermatology Specialty Certificate Examination-style Questions: A Comparative Analysis between English and Korean Language Settings. Indian J Dermatol. 2024 Jul-Aug;69(4):338-341. doi: 10.4103/ijd.ijd_1050_23. Epub 2024 Aug 19. PMID: 39296696; PMCID: PMC11407566.	Evaluating the Performance of ChatGPT in Dermatology Specialty Certificate Examination-style Questions: A Comparative Analysis between English and Korean Language Settings	Dermatology Examinations and Practice Questions	Professional Education	2024	OpenAI GPT series	26
1354	Korean	Eczematous disorders (topics tested in Dermatology certificate), Korean	Eczema	50.00%	22	ChatGPT 3.5	ChatGPT-3.5	11/17/2022		200 text-based questions designed based on the test blueprint of Dermatology SCE in Korea. In Korea the dermatology specialty certification examination (SCE) comprises 200 best-of-five multiple-choice questions (MCQs), half of which consists of clinical photographs and histological images and another half consists of text-based MCQs.	Joh HC, Kim MH, Ko JY, Kim JS, Jue MS. Evaluating the Performance of ChatGPT in Dermatology Specialty Certificate Examination-style Questions: A Comparative Analysis between English and Korean Language Settings. Indian J Dermatol. 2024 Jul-Aug;69(4):338-341. doi: 10.4103/ijd.ijd_1050_23. Epub 2024 Aug 19. PMID: 39296696; PMCID: PMC11407566.	Evaluating the Performance of ChatGPT in Dermatology Specialty Certificate Examination-style Questions: A Comparative Analysis between English and Korean Language Settings	Dermatology Examinations and Practice Questions	Professional Education	2024	OpenAI GPT series	26
1355	Korean	Problem Solving (Cognitive functions tested in Dermatology certificate), Korean	Problem Solving	51.60%	64	ChatGPT 3.5	ChatGPT-3.5	11/17/2022		200 text-based questions designed based on the test blueprint of Dermatology SCE in Korea. In Korea the dermatology specialty certification examination (SCE) comprises 200 best-of-five multiple-choice questions (MCQs), half of which consists of clinical photographs and histological images and another half consists of text-based MCQs.	Joh HC, Kim MH, Ko JY, Kim JS, Jue MS. Evaluating the Performance of ChatGPT in Dermatology Specialty Certificate Examination-style Questions: A Comparative Analysis between English and Korean Language Settings. Indian J Dermatol. 2024 Jul-Aug;69(4):338-341. doi: 10.4103/ijd.ijd_1050_23. Epub 2024 Aug 19. PMID: 39296696; PMCID: PMC11407566.	Evaluating the Performance of ChatGPT in Dermatology Specialty Certificate Examination-style Questions: A Comparative Analysis between English and Korean Language Settings	Dermatology Examinations and Practice Questions	Professional Education	2024	OpenAI GPT series	26
1356	Korean	Erythema, vascular disorders, urticaria (topics tested in Dermatology certificate), Korean	Erythema, vascular disorders, urticaria	54.50%	11	ChatGPT 3.5	ChatGPT-3.5	11/17/2022		200 text-based questions designed based on the test blueprint of Dermatology SCE in Korea. In Korea the dermatology specialty certification examination (SCE) comprises 200 best-of-five multiple-choice questions (MCQs), half of which consists of clinical photographs and histological images and another half consists of text-based MCQs.	Joh HC, Kim MH, Ko JY, Kim JS, Jue MS. Evaluating the Performance of ChatGPT in Dermatology Specialty Certificate Examination-style Questions: A Comparative Analysis between English and Korean Language Settings. Indian J Dermatol. 2024 Jul-Aug;69(4):338-341. doi: 10.4103/ijd.ijd_1050_23. Epub 2024 Aug 19. PMID: 39296696; PMCID: PMC11407566.	Evaluating the Performance of ChatGPT in Dermatology Specialty Certificate Examination-style Questions: A Comparative Analysis between English and Korean Language Settings	Dermatology Examinations and Practice Questions	Professional Education	2024	OpenAI GPT series	26
1357	English	Autoimmune and vesiculobullous disorders (topics tested in Dermatology certificate), English	Autoimmune Disorders, Vesiculobullous disorders	55.60%	18	ChatGPT 3.5	ChatGPT-3.5	11/17/2022		200 text-based questions designed based on the test blueprint of Dermatology SCE in Korea. In Korea the dermatology specialty certification examination (SCE) comprises 200 best-of-five multiple-choice questions (MCQs), half of which consists of clinical photographs and histological images and another half consists of text-based MCQs.	Joh HC, Kim MH, Ko JY, Kim JS, Jue MS. Evaluating the Performance of ChatGPT in Dermatology Specialty Certificate Examination-style Questions: A Comparative Analysis between English and Korean Language Settings. Indian J Dermatol. 2024 Jul-Aug;69(4):338-341. doi: 10.4103/ijd.ijd_1050_23. Epub 2024 Aug 19. PMID: 39296696; PMCID: PMC11407566.	Evaluating the Performance of ChatGPT in Dermatology Specialty Certificate Examination-style Questions: A Comparative Analysis between English and Korean Language Settings	Dermatology Examinations and Practice Questions	Professional Education	2024	OpenAI GPT series	26
1358	Korean	Disorders of skin Appendages and mucous membranes (topics tested in Dermatology certificate), Korean	Disorders of skin, Certification	55.60%	18	ChatGPT 3.5	ChatGPT-3.5	11/17/2022		200 text-based questions designed based on the test blueprint of Dermatology SCE in Korea. In Korea the dermatology specialty certification examination (SCE) comprises 200 best-of-five multiple-choice questions (MCQs), half of which consists of clinical photographs and histological images and another half consists of text-based MCQs.	Joh HC, Kim MH, Ko JY, Kim JS, Jue MS. Evaluating the Performance of ChatGPT in Dermatology Specialty Certificate Examination-style Questions: A Comparative Analysis between English and Korean Language Settings. Indian J Dermatol. 2024 Jul-Aug;69(4):338-341. doi: 10.4103/ijd.ijd_1050_23. Epub 2024 Aug 19. PMID: 39296696; PMCID: PMC11407566.	Evaluating the Performance of ChatGPT in Dermatology Specialty Certificate Examination-style Questions: A Comparative Analysis between English and Korean Language Settings	Dermatology Examinations and Practice Questions	Professional Education	2024	OpenAI GPT series	26
1359	Korean	Benign and malignant neoplasms (topics tested in Dermatology certificate), Korean	Benign and malignant neoplasms	55.60%	18	ChatGPT 3.5	ChatGPT-3.5	11/17/2022		200 text-based questions designed based on the test blueprint of Dermatology SCE in Korea. In Korea the dermatology specialty certification examination (SCE) comprises 200 best-of-five multiple-choice questions (MCQs), half of which consists of clinical photographs and histological images and another half consists of text-based MCQs.	Joh HC, Kim MH, Ko JY, Kim JS, Jue MS. Evaluating the Performance of ChatGPT in Dermatology Specialty Certificate Examination-style Questions: A Comparative Analysis between English and Korean Language Settings. Indian J Dermatol. 2024 Jul-Aug;69(4):338-341. doi: 10.4103/ijd.ijd_1050_23. Epub 2024 Aug 19. PMID: 39296696; PMCID: PMC11407566.	Evaluating the Performance of ChatGPT in Dermatology Specialty Certificate Examination-style Questions: A Comparative Analysis between English and Korean Language Settings	Dermatology Examinations and Practice Questions	Professional Education	2024	OpenAI GPT series	26
1360	English	Physical stimuli, fat atrophy, cosmetic dermatology, and others (topics tested in Dermatology certificate), English	Cosmetic Dermatology	57.00%	29	ChatGPT 3.5	ChatGPT-3.5	11/17/2022		200 text-based questions designed based on the test blueprint of Dermatology SCE in Korea. In Korea the dermatology specialty certification examination (SCE) comprises 200 best-of-five multiple-choice questions (MCQs), half of which consists of clinical photographs and histological images and another half consists of text-based MCQs.	Joh HC, Kim MH, Ko JY, Kim JS, Jue MS. Evaluating the Performance of ChatGPT in Dermatology Specialty Certificate Examination-style Questions: A Comparative Analysis between English and Korean Language Settings. Indian J Dermatol. 2024 Jul-Aug;69(4):338-341. doi: 10.4103/ijd.ijd_1050_23. Epub 2024 Aug 19. PMID: 39296696; PMCID: PMC11407566.	Evaluating the Performance of ChatGPT in Dermatology Specialty Certificate Examination-style Questions: A Comparative Analysis between English and Korean Language Settings	Dermatology Examinations and Practice Questions	Professional Education	2024	OpenAI GPT series	26
1361	Korean	Dermatology Specialty Certificate Examination (Korean)	Certification	57.00%	200	ChatGPT 3.5	ChatGPT-3.5	11/17/2022		200 text-based questions designed based on the test blueprint of Dermatology SCE in Korea. In Korea the dermatology specialty certification examination (SCE) comprises 200 best-of-five multiple-choice questions (MCQs), half of which consists of clinical photographs and histological images and another half consists of text-based MCQs.	Joh HC, Kim MH, Ko JY, Kim JS, Jue MS. Evaluating the Performance of ChatGPT in Dermatology Specialty Certificate Examination-style Questions: A Comparative Analysis between English and Korean Language Settings. Indian J Dermatol. 2024 Jul-Aug;69(4):338-341. doi: 10.4103/ijd.ijd_1050_23. Epub 2024 Aug 19. PMID: 39296696; PMCID: PMC11407566.	Evaluating the Performance of ChatGPT in Dermatology Specialty Certificate Examination-style Questions: A Comparative Analysis between English and Korean Language Settings	Dermatology Examinations and Practice Questions	Professional Education	2024	OpenAI GPT series	26
1362	Korean	Treatment, Prognosis (Evaluation functions tested in Dermatology certificate), Korean	Therapy	60.00%	70	ChatGPT 3.5	ChatGPT-3.5	11/17/2022		200 text-based questions designed based on the test blueprint of Dermatology SCE in Korea. In Korea the dermatology specialty certification examination (SCE) comprises 200 best-of-five multiple-choice questions (MCQs), half of which consists of clinical photographs and histological images and another half consists of text-based MCQs.	Joh HC, Kim MH, Ko JY, Kim JS, Jue MS. Evaluating the Performance of ChatGPT in Dermatology Specialty Certificate Examination-style Questions: A Comparative Analysis between English and Korean Language Settings. Indian J Dermatol. 2024 Jul-Aug;69(4):338-341. doi: 10.4103/ijd.ijd_1050_23. Epub 2024 Aug 19. PMID: 39296696; PMCID: PMC11407566.	Evaluating the Performance of ChatGPT in Dermatology Specialty Certificate Examination-style Questions: A Comparative Analysis between English and Korean Language Settings	Dermatology Examinations and Practice Questions	Professional Education	2024	OpenAI GPT series	26
1363	Korean	Autoimmune and vesiculobullous disorders (topics tested in Dermatology certificate), Korean	Autoimmune Disorders, Vesiculobullous disorders	61.10%	18	ChatGPT 3.5	ChatGPT-3.5	11/17/2022		200 text-based questions designed based on the test blueprint of Dermatology SCE in Korea. In Korea the dermatology specialty certification examination (SCE) comprises 200 best-of-five multiple-choice questions (MCQs), half of which consists of clinical photographs and histological images and another half consists of text-based MCQs.	Joh HC, Kim MH, Ko JY, Kim JS, Jue MS. Evaluating the Performance of ChatGPT in Dermatology Specialty Certificate Examination-style Questions: A Comparative Analysis between English and Korean Language Settings. Indian J Dermatol. 2024 Jul-Aug;69(4):338-341. doi: 10.4103/ijd.ijd_1050_23. Epub 2024 Aug 19. PMID: 39296696; PMCID: PMC11407566.	Evaluating the Performance of ChatGPT in Dermatology Specialty Certificate Examination-style Questions: A Comparative Analysis between English and Korean Language Settings	Dermatology Examinations and Practice Questions	Professional Education	2024	OpenAI GPT series	26
1364	Korean	Infectious disorders (topics tested in Dermatology certificate), Korean	Infectious disorders	62.10%	29	ChatGPT 3.5	ChatGPT-3.5	11/17/2022		200 text-based questions designed based on the test blueprint of Dermatology SCE in Korea. In Korea the dermatology specialty certification examination (SCE) comprises 200 best-of-five multiple-choice questions (MCQs), half of which consists of clinical photographs and histological images and another half consists of text-based MCQs.	Joh HC, Kim MH, Ko JY, Kim JS, Jue MS. Evaluating the Performance of ChatGPT in Dermatology Specialty Certificate Examination-style Questions: A Comparative Analysis between English and Korean Language Settings. Indian J Dermatol. 2024 Jul-Aug;69(4):338-341. doi: 10.4103/ijd.ijd_1050_23. Epub 2024 Aug 19. PMID: 39296696; PMCID: PMC11407566.	Evaluating the Performance of ChatGPT in Dermatology Specialty Certificate Examination-style Questions: A Comparative Analysis between English and Korean Language Settings	Dermatology Examinations and Practice Questions	Professional Education	2024	OpenAI GPT series	26
1365	English	Symptom, Diagnosis (Evaluation functions tested in Dermatology certificate), English	Diagnostics	62.70%	59	ChatGPT 3.5	ChatGPT-3.5	11/17/2022		200 text-based questions designed based on the test blueprint of Dermatology SCE in Korea. In Korea the dermatology specialty certification examination (SCE) comprises 200 best-of-five multiple-choice questions (MCQs), half of which consists of clinical photographs and histological images and another half consists of text-based MCQs.	Joh HC, Kim MH, Ko JY, Kim JS, Jue MS. Evaluating the Performance of ChatGPT in Dermatology Specialty Certificate Examination-style Questions: A Comparative Analysis between English and Korean Language Settings. Indian J Dermatol. 2024 Jul-Aug;69(4):338-341. doi: 10.4103/ijd.ijd_1050_23. Epub 2024 Aug 19. PMID: 39296696; PMCID: PMC11407566.	Evaluating the Performance of ChatGPT in Dermatology Specialty Certificate Examination-style Questions: A Comparative Analysis between English and Korean Language Settings	Dermatology Examinations and Practice Questions	Professional Education	2024	OpenAI GPT series	26
1366	English	Papulosquamous disorders (topics tested in Dermatology certificate), English	Papulosquamous	63.20%	19	ChatGPT 3.5	ChatGPT-3.5	11/17/2022		200 text-based questions designed based on the test blueprint of Dermatology SCE in Korea. In Korea the dermatology specialty certification examination (SCE) comprises 200 best-of-five multiple-choice questions (MCQs), half of which consists of clinical photographs and histological images and another half consists of text-based MCQs.	Joh HC, Kim MH, Ko JY, Kim JS, Jue MS. Evaluating the Performance of ChatGPT in Dermatology Specialty Certificate Examination-style Questions: A Comparative Analysis between English and Korean Language Settings. Indian J Dermatol. 2024 Jul-Aug;69(4):338-341. doi: 10.4103/ijd.ijd_1050_23. Epub 2024 Aug 19. PMID: 39296696; PMCID: PMC11407566.	Evaluating the Performance of ChatGPT in Dermatology Specialty Certificate Examination-style Questions: A Comparative Analysis between English and Korean Language Settings	Dermatology Examinations and Practice Questions	Professional Education	2024	OpenAI GPT series	26
1367	English	Problem Solving (Cognitive functions tested in Dermatology certificate), English	Problem Solving	64.00%	64	ChatGPT 3.5	ChatGPT-3.5	11/17/2022		200 text-based questions designed based on the test blueprint of Dermatology SCE in Korea. In Korea the dermatology specialty certification examination (SCE) comprises 200 best-of-five multiple-choice questions (MCQs), half of which consists of clinical photographs and histological images and another half consists of text-based MCQs.	Joh HC, Kim MH, Ko JY, Kim JS, Jue MS. Evaluating the Performance of ChatGPT in Dermatology Specialty Certificate Examination-style Questions: A Comparative Analysis between English and Korean Language Settings. Indian J Dermatol. 2024 Jul-Aug;69(4):338-341. doi: 10.4103/ijd.ijd_1050_23. Epub 2024 Aug 19. PMID: 39296696; PMCID: PMC11407566.	Evaluating the Performance of ChatGPT in Dermatology Specialty Certificate Examination-style Questions: A Comparative Analysis between English and Korean Language Settings	Dermatology Examinations and Practice Questions	Professional Education	2024	OpenAI GPT series	26
1368	English	Judgement (Cognitive functions tested in Dermatology certificate), English	Judgement	64.80%	54	ChatGPT 3.5	ChatGPT-3.5	11/17/2022		200 text-based questions designed based on the test blueprint of Dermatology SCE in Korea. In Korea the dermatology specialty certification examination (SCE) comprises 200 best-of-five multiple-choice questions (MCQs), half of which consists of clinical photographs and histological images and another half consists of text-based MCQs.	Joh HC, Kim MH, Ko JY, Kim JS, Jue MS. Evaluating the Performance of ChatGPT in Dermatology Specialty Certificate Examination-style Questions: A Comparative Analysis between English and Korean Language Settings. Indian J Dermatol. 2024 Jul-Aug;69(4):338-341. doi: 10.4103/ijd.ijd_1050_23. Epub 2024 Aug 19. PMID: 39296696; PMCID: PMC11407566.	Evaluating the Performance of ChatGPT in Dermatology Specialty Certificate Examination-style Questions: A Comparative Analysis between English and Korean Language Settings	Dermatology Examinations and Practice Questions	Professional Education	2024	OpenAI GPT series	26
1369	Korean	Definition, Cause, Mechanism (Evaluation functions tested in Dermatology certificate), Korean	Diagnostic Foundations	66.20%	71	ChatGPT 3.5	ChatGPT-3.5	11/17/2022		200 text-based questions designed based on the test blueprint of Dermatology SCE in Korea. In Korea the dermatology specialty certification examination (SCE) comprises 200 best-of-five multiple-choice questions (MCQs), half of which consists of clinical photographs and histological images and another half consists of text-based MCQs.	Joh HC, Kim MH, Ko JY, Kim JS, Jue MS. Evaluating the Performance of ChatGPT in Dermatology Specialty Certificate Examination-style Questions: A Comparative Analysis between English and Korean Language Settings. Indian J Dermatol. 2024 Jul-Aug;69(4):338-341. doi: 10.4103/ijd.ijd_1050_23. Epub 2024 Aug 19. PMID: 39296696; PMCID: PMC11407566.	Evaluating the Performance of ChatGPT in Dermatology Specialty Certificate Examination-style Questions: A Comparative Analysis between English and Korean Language Settings	Dermatology Examinations and Practice Questions	Professional Education	2024	OpenAI GPT series	26
1370	Korean	Memorization (Cognitive functions tested in Dermatology certificate), Korean	Memorization	68.30%	82	ChatGPT 3.5	ChatGPT-3.5	11/17/2022		200 text-based questions designed based on the test blueprint of Dermatology SCE in Korea. In Korea the dermatology specialty certification examination (SCE) comprises 200 best-of-five multiple-choice questions (MCQs), half of which consists of clinical photographs and histological images and another half consists of text-based MCQs.	Joh HC, Kim MH, Ko JY, Kim JS, Jue MS. Evaluating the Performance of ChatGPT in Dermatology Specialty Certificate Examination-style Questions: A Comparative Analysis between English and Korean Language Settings. Indian J Dermatol. 2024 Jul-Aug;69(4):338-341. doi: 10.4103/ijd.ijd_1050_23. Epub 2024 Aug 19. PMID: 39296696; PMCID: PMC11407566.	Evaluating the Performance of ChatGPT in Dermatology Specialty Certificate Examination-style Questions: A Comparative Analysis between English and Korean Language Settings	Dermatology Examinations and Practice Questions	Professional Education	2024	OpenAI GPT series	26
1371	Korean	Physical stimuli, fat atrophy, cosmetic dermatology, and others (topics tested in Dermatology certificate), Korean	Cosmetic Dermatology	69.00%	29	ChatGPT 3.5	ChatGPT-3.5	11/17/2022		200 text-based questions designed based on the test blueprint of Dermatology SCE in Korea. In Korea the dermatology specialty certification examination (SCE) comprises 200 best-of-five multiple-choice questions (MCQs), half of which consists of clinical photographs and histological images and another half consists of text-based MCQs.	Joh HC, Kim MH, Ko JY, Kim JS, Jue MS. Evaluating the Performance of ChatGPT in Dermatology Specialty Certificate Examination-style Questions: A Comparative Analysis between English and Korean Language Settings. Indian J Dermatol. 2024 Jul-Aug;69(4):338-341. doi: 10.4103/ijd.ijd_1050_23. Epub 2024 Aug 19. PMID: 39296696; PMCID: PMC11407566.	Evaluating the Performance of ChatGPT in Dermatology Specialty Certificate Examination-style Questions: A Comparative Analysis between English and Korean Language Settings	Dermatology Examinations and Practice Questions	Professional Education	2024	OpenAI GPT series	26
1372	English	Dermatology Specialty Certificate Examination (English)	Certification	69.00%	200	ChatGPT 3.5	ChatGPT-3.5	11/17/2022		200 text-based questions designed based on the test blueprint of Dermatology SCE in Korea. In Korea the dermatology specialty certification examination (SCE) comprises 200 best-of-five multiple-choice questions (MCQs), half of which consists of clinical photographs and histological images and another half consists of text-based MCQs.	Joh HC, Kim MH, Ko JY, Kim JS, Jue MS. Evaluating the Performance of ChatGPT in Dermatology Specialty Certificate Examination-style Questions: A Comparative Analysis between English and Korean Language Settings. Indian J Dermatol. 2024 Jul-Aug;69(4):338-341. doi: 10.4103/ijd.ijd_1050_23. Epub 2024 Aug 19. PMID: 39296696; PMCID: PMC11407566.	Evaluating the Performance of ChatGPT in Dermatology Specialty Certificate Examination-style Questions: A Comparative Analysis between English and Korean Language Settings	Dermatology Examinations and Practice Questions	Professional Education	2024	OpenAI GPT series	26
1373	English	Treatment, Prognosis (Evaluation functions tested in Dermatology certificate), English	Therapy	70.00%	70	ChatGPT 3.5	ChatGPT-3.5	11/17/2022		200 text-based questions designed based on the test blueprint of Dermatology SCE in Korea. In Korea the dermatology specialty certification examination (SCE) comprises 200 best-of-five multiple-choice questions (MCQs), half of which consists of clinical photographs and histological images and another half consists of text-based MCQs.	Joh HC, Kim MH, Ko JY, Kim JS, Jue MS. Evaluating the Performance of ChatGPT in Dermatology Specialty Certificate Examination-style Questions: A Comparative Analysis between English and Korean Language Settings. Indian J Dermatol. 2024 Jul-Aug;69(4):338-341. doi: 10.4103/ijd.ijd_1050_23. Epub 2024 Aug 19. PMID: 39296696; PMCID: PMC11407566.	Evaluating the Performance of ChatGPT in Dermatology Specialty Certificate Examination-style Questions: A Comparative Analysis between English and Korean Language Settings	Dermatology Examinations and Practice Questions	Professional Education	2024	OpenAI GPT series	26
1374	English	Eczematous disorders (topics tested in Dermatology certificate), English	Eczema	72.70%	22	ChatGPT 3.5	ChatGPT-3.5	11/17/2022		200 text-based questions designed based on the test blueprint of Dermatology SCE in Korea. In Korea the dermatology specialty certification examination (SCE) comprises 200 best-of-five multiple-choice questions (MCQs), half of which consists of clinical photographs and histological images and another half consists of text-based MCQs.	Joh HC, Kim MH, Ko JY, Kim JS, Jue MS. Evaluating the Performance of ChatGPT in Dermatology Specialty Certificate Examination-style Questions: A Comparative Analysis between English and Korean Language Settings. Indian J Dermatol. 2024 Jul-Aug;69(4):338-341. doi: 10.4103/ijd.ijd_1050_23. Epub 2024 Aug 19. PMID: 39296696; PMCID: PMC11407566.	Evaluating the Performance of ChatGPT in Dermatology Specialty Certificate Examination-style Questions: A Comparative Analysis between English and Korean Language Settings	Dermatology Examinations and Practice Questions	Professional Education	2024	OpenAI GPT series	26
1375	English	Definition, Cause, Mechanism (Evaluation functions tested in Dermatology certificate), English	Diagnostic Foundations	73.20%	71	ChatGPT 3.5	ChatGPT-3.5	11/17/2022		200 text-based questions designed based on the test blueprint of Dermatology SCE in Korea. In Korea the dermatology specialty certification examination (SCE) comprises 200 best-of-five multiple-choice questions (MCQs), half of which consists of clinical photographs and histological images and another half consists of text-based MCQs.	Joh HC, Kim MH, Ko JY, Kim JS, Jue MS. Evaluating the Performance of ChatGPT in Dermatology Specialty Certificate Examination-style Questions: A Comparative Analysis between English and Korean Language Settings. Indian J Dermatol. 2024 Jul-Aug;69(4):338-341. doi: 10.4103/ijd.ijd_1050_23. Epub 2024 Aug 19. PMID: 39296696; PMCID: PMC11407566.	Evaluating the Performance of ChatGPT in Dermatology Specialty Certificate Examination-style Questions: A Comparative Analysis between English and Korean Language Settings	Dermatology Examinations and Practice Questions	Professional Education	2024	OpenAI GPT series	26
1376	English	Memorization (Cognitive functions tested in Dermatology certificate), English	Memorization	75.60%	82	ChatGPT 3.5	ChatGPT-3.5	11/17/2022		200 text-based questions designed based on the test blueprint of Dermatology SCE in Korea. In Korea the dermatology specialty certification examination (SCE) comprises 200 best-of-five multiple-choice questions (MCQs), half of which consists of clinical photographs and histological images and another half consists of text-based MCQs.	Joh HC, Kim MH, Ko JY, Kim JS, Jue MS. Evaluating the Performance of ChatGPT in Dermatology Specialty Certificate Examination-style Questions: A Comparative Analysis between English and Korean Language Settings. Indian J Dermatol. 2024 Jul-Aug;69(4):338-341. doi: 10.4103/ijd.ijd_1050_23. Epub 2024 Aug 19. PMID: 39296696; PMCID: PMC11407566.	Evaluating the Performance of ChatGPT in Dermatology Specialty Certificate Examination-style Questions: A Comparative Analysis between English and Korean Language Settings	Dermatology Examinations and Practice Questions	Professional Education	2024	OpenAI GPT series	26
1377	Korean	Basic Dermatology (topics tested in Dermatology certificate), Korean	Basic dermatology	77.80%	18	ChatGPT 3.5	ChatGPT-3.5	11/17/2022		200 text-based questions designed based on the test blueprint of Dermatology SCE in Korea. In Korea the dermatology specialty certification examination (SCE) comprises 200 best-of-five multiple-choice questions (MCQs), half of which consists of clinical photographs and histological images and another half consists of text-based MCQs.	Joh HC, Kim MH, Ko JY, Kim JS, Jue MS. Evaluating the Performance of ChatGPT in Dermatology Specialty Certificate Examination-style Questions: A Comparative Analysis between English and Korean Language Settings. Indian J Dermatol. 2024 Jul-Aug;69(4):338-341. doi: 10.4103/ijd.ijd_1050_23. Epub 2024 Aug 19. PMID: 39296696; PMCID: PMC11407566.	Evaluating the Performance of ChatGPT in Dermatology Specialty Certificate Examination-style Questions: A Comparative Analysis between English and Korean Language Settings	Dermatology Examinations and Practice Questions	Professional Education	2024	OpenAI GPT series	26
1378	English	Infectious disorders (topics tested in Dermatology certificate), English	Infectious disorders	82.80%	29	ChatGPT 3.5	ChatGPT-3.5	11/17/2022		200 text-based questions designed based on the test blueprint of Dermatology SCE in Korea. In Korea the dermatology specialty certification examination (SCE) comprises 200 best-of-five multiple-choice questions (MCQs), half of which consists of clinical photographs and histological images and another half consists of text-based MCQs.	Joh HC, Kim MH, Ko JY, Kim JS, Jue MS. Evaluating the Performance of ChatGPT in Dermatology Specialty Certificate Examination-style Questions: A Comparative Analysis between English and Korean Language Settings. Indian J Dermatol. 2024 Jul-Aug;69(4):338-341. doi: 10.4103/ijd.ijd_1050_23. Epub 2024 Aug 19. PMID: 39296696; PMCID: PMC11407566.	Evaluating the Performance of ChatGPT in Dermatology Specialty Certificate Examination-style Questions: A Comparative Analysis between English and Korean Language Settings	Dermatology Examinations and Practice Questions	Professional Education	2024	OpenAI GPT series	26
1379	English	Basic Dermatology (topics tested in Dermatology certificate), English	Basic dermatology	83.30%	18	ChatGPT 3.5	ChatGPT-3.5	11/17/2022		200 text-based questions designed based on the test blueprint of Dermatology SCE in Korea. In Korea the dermatology specialty certification examination (SCE) comprises 200 best-of-five multiple-choice questions (MCQs), half of which consists of clinical photographs and histological images and another half consists of text-based MCQs.	Joh HC, Kim MH, Ko JY, Kim JS, Jue MS. Evaluating the Performance of ChatGPT in Dermatology Specialty Certificate Examination-style Questions: A Comparative Analysis between English and Korean Language Settings. Indian J Dermatol. 2024 Jul-Aug;69(4):338-341. doi: 10.4103/ijd.ijd_1050_23. Epub 2024 Aug 19. PMID: 39296696; PMCID: PMC11407566.	Evaluating the Performance of ChatGPT in Dermatology Specialty Certificate Examination-style Questions: A Comparative Analysis between English and Korean Language Settings	Dermatology Examinations and Practice Questions	Professional Education	2024	OpenAI GPT series	26
1380	English	Benign and malignant neoplasms (topics tested in Dermatology certificate), English	Benign and malignant neoplasms	83.30%	18	ChatGPT 3.5	ChatGPT-3.5	11/17/2022		200 text-based questions designed based on the test blueprint of Dermatology SCE in Korea. In Korea the dermatology specialty certification examination (SCE) comprises 200 best-of-five multiple-choice questions (MCQs), half of which consists of clinical photographs and histological images and another half consists of text-based MCQs.	Joh HC, Kim MH, Ko JY, Kim JS, Jue MS. Evaluating the Performance of ChatGPT in Dermatology Specialty Certificate Examination-style Questions: A Comparative Analysis between English and Korean Language Settings. Indian J Dermatol. 2024 Jul-Aug;69(4):338-341. doi: 10.4103/ijd.ijd_1050_23. Epub 2024 Aug 19. PMID: 39296696; PMCID: PMC11407566.	Evaluating the Performance of ChatGPT in Dermatology Specialty Certificate Examination-style Questions: A Comparative Analysis between English and Korean Language Settings	Dermatology Examinations and Practice Questions	Professional Education	2024	OpenAI GPT series	26
1381	English	Disorders of skin Appendages and mucous membranes (topics tested in Dermatology certificate), English	Disorders of skin, Certification	88.90%	18	ChatGPT 3.5	ChatGPT-3.5	11/17/2022		200 text-based questions designed based on the test blueprint of Dermatology SCE in Korea. In Korea the dermatology specialty certification examination (SCE) comprises 200 best-of-five multiple-choice questions (MCQs), half of which consists of clinical photographs and histological images and another half consists of text-based MCQs.	Joh HC, Kim MH, Ko JY, Kim JS, Jue MS. Evaluating the Performance of ChatGPT in Dermatology Specialty Certificate Examination-style Questions: A Comparative Analysis between English and Korean Language Settings. Indian J Dermatol. 2024 Jul-Aug;69(4):338-341. doi: 10.4103/ijd.ijd_1050_23. Epub 2024 Aug 19. PMID: 39296696; PMCID: PMC11407566.	Evaluating the Performance of ChatGPT in Dermatology Specialty Certificate Examination-style Questions: A Comparative Analysis between English and Korean Language Settings	Dermatology Examinations and Practice Questions	Professional Education	2024	OpenAI GPT series	26
1382	English	Image-based FST V-VI, top-1 diagnosis	Fitzpatrick V-VI skin type	4.35%	207	ChatGPT 4V	ChatGPT-4V	11/17/2023		Diverse Dermatology Images (DDI) Dataset representative of diverse skin tones. DDI contains 656 clinical images obtained from the Stanford Clinic and includes some rare dermatological conditions that have previously been described in literature. The Fitzpatrick skin tone (FST) was carefully labeled based on in-person visit documentation, demographic photo, and image of the lesion. They are represented as groups of two i.e. FST I-II (light skin tone), FST III-IV, and FST V-VI (dark skin tone). There are 208, 241, and 207 clinical images across the three groups respectively. USMLE set included 612 questions	Jiang Y, Omiye JA, Zakka C, Moor M, Gui H, Alipour S, Mousavi SS, Chen JH, Rajpurkar P, Daneshjou R. Evaluating General Vision-Language Models for Clinical Medicine. medRxiv. 2024 Apr 14:2024-04. doi: https://doi.org/10.1101/2024.04.12.24305744	Evaluating General Vision-Language Models for Clinical Medicine	Medical Records and Diagnostic Processes	Clinical Practice	2024	OpenAI GPT series	32
1383	English	Image-based FST I-II, top-1 diagnosis	Fitzpatrick I-II skin type	5.28%	208	ChatGPT 4V	ChatGPT-4V	11/17/2023	For Fitzpatrick skin tone (FST) prediction, GPT-4V only provided skin tones for 603 images and reported there was not enough information for the remaining 53 images. Diverse Dermatology Images (DDI) Dataset representative of diverse skin tones. DDI contains 656 clinical images obtained from the Stanford Clinic and includes some rare dermatological conditions that have previously been described in literature. The Fitzpatrick skin tone (FST) was carefully labeled based on in-person visit documentation, demographic photo, and image of the lesion. They are represented as groups of two i.e. FST I-II (light skin tone), FST III-IV, and FST V-VI (dark skin tone). There are 208, 241, and 207 clinical images across the three groups respectively.	Diverse Dermatology Images (DDI) Dataset representative of diverse skin tones. DDI contains 656 clinical images obtained from the Stanford Clinic and includes some rare dermatological conditions that have previously been described in literature. The Fitzpatrick skin tone (FST) was carefully labeled based on in-person visit documentation, demographic photo, and image of the lesion. They are represented as groups of two i.e. FST I-II (light skin tone), FST III-IV, and FST V-VI (dark skin tone). There are 208, 241, and 207 clinical images across the three groups respectively. USMLE set included 612 questions	Jiang Y, Omiye JA, Zakka C, Moor M, Gui H, Alipour S, Mousavi SS, Chen JH, Rajpurkar P, Daneshjou R. Evaluating General Vision-Language Models for Clinical Medicine. medRxiv. 2024 Apr 14:2024-04. doi: https://doi.org/10.1101/2024.04.12.24305744	Evaluating General Vision-Language Models for Clinical Medicine	Medical Records and Diagnostic Processes	Clinical Practice	2024	OpenAI GPT series	32
1384	English	Image-based diagnostics of dermatology conditions: Top diagnosis	Images, Diagnostics	6.20%	656	ChatGPT 4V	ChatGPT-4V	11/17/2023	In dermatology, GPT-4V had an overall top-1 and top-3 diagnostic accuracy of 6.2% and 21% respectively.. There was a significant accuracy drop when predicting on images of darker skin tones (p<0.001). GPT-4V accurately identified Fitzpatrick skin tones for 56.5% of images. For the multiple-choice styled USMLE image-based test questions, GPT-4V had an accuracy of 59%.	Diverse Dermatology Images (DDI) Dataset representative of diverse skin tones. DDI contains 656 clinical images obtained from the Stanford Clinic and includes some rare dermatological conditions that have previously been described in literature. The Fitzpatrick skin tone (FST) was carefully labeled based on in-person visit documentation, demographic photo, and image of the lesion. They are represented as groups of two i.e. FST I-II (light skin tone), FST III-IV, and FST V-VI (dark skin tone). There are 208, 241, and 207 clinical images across the three groups respectively. USMLE set included 612 questions	Jiang Y, Omiye JA, Zakka C, Moor M, Gui H, Alipour S, Mousavi SS, Chen JH, Rajpurkar P, Daneshjou R. Evaluating General Vision-Language Models for Clinical Medicine. medRxiv. 2024 Apr 14:2024-04. doi: https://doi.org/10.1101/2024.04.12.24305744	Evaluating General Vision-Language Models for Clinical Medicine	Medical Records and Diagnostic Processes	Clinical Practice	2024	OpenAI GPT series	32
1385	English	Image-based FST III-IV, top-1 diagnosis	Images, Diagnostics	8.71%	241	ChatGPT 4V	ChatGPT-4V	11/17/2023	For Fitzpatrick skin tone (FST) prediction, GPT-4V only provided skin tones for 603 images and reported there was not enough information for the remaining 53 images. Diverse Dermatology Images (DDI) Dataset representative of diverse skin tones. DDI contains 656 clinical images obtained from the Stanford Clinic and includes some rare dermatological conditions that have previously been described in literature. The Fitzpatrick skin tone (FST) was carefully labeled based on in-person visit documentation, demographic photo, and image of the lesion. They are represented as groups of two i.e. FST I-II (light skin tone), FST III-IV, and FST V-VI (dark skin tone). There are 208, 241, and 207 clinical images across the three groups respectively.	Diverse Dermatology Images (DDI) Dataset representative of diverse skin tones. DDI contains 656 clinical images obtained from the Stanford Clinic and includes some rare dermatological conditions that have previously been described in literature. The Fitzpatrick skin tone (FST) was carefully labeled based on in-person visit documentation, demographic photo, and image of the lesion. They are represented as groups of two i.e. FST I-II (light skin tone), FST III-IV, and FST V-VI (dark skin tone). There are 208, 241, and 207 clinical images across the three groups respectively. USMLE set included 612 questions	Jiang Y, Omiye JA, Zakka C, Moor M, Gui H, Alipour S, Mousavi SS, Chen JH, Rajpurkar P, Daneshjou R. Evaluating General Vision-Language Models for Clinical Medicine. medRxiv. 2024 Apr 14:2024-04. doi: https://doi.org/10.1101/2024.04.12.24305744	Evaluating General Vision-Language Models for Clinical Medicine	Medical Records and Diagnostic Processes	Clinical Practice	2024	OpenAI GPT series	32
1386	English	Image-based FST V-VI top-3 diagnosis	Images, Diagnostics	15.94%	207	ChatGPT 4V	ChatGPT-4V	11/17/2023		Diverse Dermatology Images (DDI) Dataset representative of diverse skin tones. DDI contains 656 clinical images obtained from the Stanford Clinic and includes some rare dermatological conditions that have previously been described in literature. The Fitzpatrick skin tone (FST) was carefully labeled based on in-person visit documentation, demographic photo, and image of the lesion. They are represented as groups of two i.e. FST I-II (light skin tone), FST III-IV, and FST V-VI (dark skin tone). There are 208, 241, and 207 clinical images across the three groups respectively. USMLE set included 612 questions	Jiang Y, Omiye JA, Zakka C, Moor M, Gui H, Alipour S, Mousavi SS, Chen JH, Rajpurkar P, Daneshjou R. Evaluating General Vision-Language Models for Clinical Medicine. medRxiv. 2024 Apr 14:2024-04. doi: https://doi.org/10.1101/2024.04.12.24305744	Evaluating General Vision-Language Models for Clinical Medicine	Medical Records and Diagnostic Processes	Clinical Practice	2024	OpenAI GPT series	32
1387	English	Image-based FST I-II, top-3 diagnosis	Images, Diagnostics	16.82%	208	ChatGPT 4V	ChatGPT-4V	11/17/2023		Diverse Dermatology Images (DDI) Dataset representative of diverse skin tones. DDI contains 656 clinical images obtained from the Stanford Clinic and includes some rare dermatological conditions that have previously been described in literature. The Fitzpatrick skin tone (FST) was carefully labeled based on in-person visit documentation, demographic photo, and image of the lesion. They are represented as groups of two i.e. FST I-II (light skin tone), FST III-IV, and FST V-VI (dark skin tone). There are 208, 241, and 207 clinical images across the three groups respectively. USMLE set included 612 questions	Jiang Y, Omiye JA, Zakka C, Moor M, Gui H, Alipour S, Mousavi SS, Chen JH, Rajpurkar P, Daneshjou R. Evaluating General Vision-Language Models for Clinical Medicine. medRxiv. 2024 Apr 14:2024-04. doi: https://doi.org/10.1101/2024.04.12.24305744	Evaluating General Vision-Language Models for Clinical Medicine	Medical Records and Diagnostic Processes	Clinical Practice	2024	OpenAI GPT series	32
1388	English	Image-based diagnostics of dermatology conditions: Differential diagnosis (top 3)	Differential diagnosis	21.00%	656	ChatGPT 4V	ChatGPT-4V	11/17/2023		Diverse Dermatology Images (DDI) Dataset representative of diverse skin tones. DDI contains 656 clinical images obtained from the Stanford Clinic and includes some rare dermatological conditions that have previously been described in literature. The Fitzpatrick skin tone (FST) was carefully labeled based on in-person visit documentation, demographic photo, and image of the lesion. They are represented as groups of two i.e. FST I-II (light skin tone), FST III-IV, and FST V-VI (dark skin tone). There are 208, 241, and 207 clinical images across the three groups respectively. USMLE set included 612 questions	Jiang Y, Omiye JA, Zakka C, Moor M, Gui H, Alipour S, Mousavi SS, Chen JH, Rajpurkar P, Daneshjou R. Evaluating General Vision-Language Models for Clinical Medicine. medRxiv. 2024 Apr 14:2024-04. doi: https://doi.org/10.1101/2024.04.12.24305744	Evaluating General Vision-Language Models for Clinical Medicine	Medical Records and Diagnostic Processes	Clinical Practice	2024	OpenAI GPT series	32
1389	English	Image-based FST III-IV, top-3 diagnosis	Images, Diagnostics	29.46%	241	ChatGPT 4V	ChatGPT-4V	11/17/2023		Diverse Dermatology Images (DDI) Dataset representative of diverse skin tones. DDI contains 656 clinical images obtained from the Stanford Clinic and includes some rare dermatological conditions that have previously been described in literature. The Fitzpatrick skin tone (FST) was carefully labeled based on in-person visit documentation, demographic photo, and image of the lesion. They are represented as groups of two i.e. FST I-II (light skin tone), FST III-IV, and FST V-VI (dark skin tone). There are 208, 241, and 207 clinical images across the three groups respectively. USMLE set included 612 questions	Jiang Y, Omiye JA, Zakka C, Moor M, Gui H, Alipour S, Mousavi SS, Chen JH, Rajpurkar P, Daneshjou R. Evaluating General Vision-Language Models for Clinical Medicine. medRxiv. 2024 Apr 14:2024-04. doi: https://doi.org/10.1101/2024.04.12.24305744	Evaluating General Vision-Language Models for Clinical Medicine	Medical Records and Diagnostic Processes	Clinical Practice	2024	OpenAI GPT series	32
1390	English	Melanoma in situ; Image-based diagnostics	Melanoma	37.80%	656	ChatGPT 4V	ChatGPT-4V	11/17/2023	GPT-4V predicts melanoma in situ at a frequency of 37.8% compared to the true frequency of 0.91%. This overdiagnosis could imply that the model is overly sensitive to features associated with melanoma in situ, leading it to misclassify other conditions as this type of melanoma.	Diverse Dermatology Images (DDI) Dataset representative of diverse skin tones. DDI contains 656 clinical images obtained from the Stanford Clinic and includes some rare dermatological conditions that have previously been described in literature. The Fitzpatrick skin tone (FST) was carefully labeled based on in-person visit documentation, demographic photo, and image of the lesion. They are represented as groups of two i.e. FST I-II (light skin tone), FST III-IV, and FST V-VI (dark skin tone). There are 208, 241, and 207 clinical images across the three groups respectively. USMLE set included 612 questions	Jiang Y, Omiye JA, Zakka C, Moor M, Gui H, Alipour S, Mousavi SS, Chen JH, Rajpurkar P, Daneshjou R. Evaluating General Vision-Language Models for Clinical Medicine. medRxiv. 2024 Apr 14:2024-04. doi: https://doi.org/10.1101/2024.04.12.24305744	Evaluating General Vision-Language Models for Clinical Medicine	Medical Records and Diagnostic Processes	Clinical Practice	2024	OpenAI GPT series	32
1391	English	Melanocytic nevi; Image-based diagnostics	Moles	39.00%	656	ChatGPT 4V	ChatGPT-4V	11/17/2023	Top predictions for GPT-4V are mostly malignant dermatological conditions	Diverse Dermatology Images (DDI) Dataset representative of diverse skin tones. DDI contains 656 clinical images obtained from the Stanford Clinic and includes some rare dermatological conditions that have previously been described in literature. The Fitzpatrick skin tone (FST) was carefully labeled based on in-person visit documentation, demographic photo, and image of the lesion. They are represented as groups of two i.e. FST I-II (light skin tone), FST III-IV, and FST V-VI (dark skin tone). There are 208, 241, and 207 clinical images across the three groups respectively. USMLE set included 612 questions	Jiang Y, Omiye JA, Zakka C, Moor M, Gui H, Alipour S, Mousavi SS, Chen JH, Rajpurkar P, Daneshjou R. Evaluating General Vision-Language Models for Clinical Medicine. medRxiv. 2024 Apr 14:2024-04. doi: https://doi.org/10.1101/2024.04.12.24305744	Evaluating General Vision-Language Models for Clinical Medicine	Medical Records and Diagnostic Processes	Clinical Practice	2024	OpenAI GPT series	32
1392	English	Malignancy predictions from dermatological images: accuracy	Images, Diagnostics	39.62%	656	ChatGPT 4V	ChatGPT-4V	11/17/2023	In malignancy predictions, Dermatologists had an accuracy of 67.99% (95% CI: 64.27% - 71.55%) compared to GPT-4V�s accuracy of 39.62% (95% CI: 35.41% - 43.95%). This difference was statistically significant with a p-value of 3.93�10?21. However, GPT-4V outperformed in other metrics including a sensitivity of 0.86 compared to dermatologists� 0.71	Diverse Dermatology Images (DDI) Dataset representative of diverse skin tones. DDI contains 656 clinical images obtained from the Stanford Clinic and includes some rare dermatological conditions that have previously been described in literature. The Fitzpatrick skin tone (FST) was carefully labeled based on in-person visit documentation, demographic photo, and image of the lesion. They are represented as groups of two i.e. FST I-II (light skin tone), FST III-IV, and FST V-VI (dark skin tone). There are 208, 241, and 207 clinical images across the three groups respectively. USMLE set included 612 questions	Jiang Y, Omiye JA, Zakka C, Moor M, Gui H, Alipour S, Mousavi SS, Chen JH, Rajpurkar P, Daneshjou R. Evaluating General Vision-Language Models for Clinical Medicine. medRxiv. 2024 Apr 14:2024-04. doi: https://doi.org/10.1101/2024.04.12.24305744	Evaluating General Vision-Language Models for Clinical Medicine	Medical Records and Diagnostic Processes	Clinical Practice	2024	OpenAI GPT series	32
1393	English	Image-based diagnostics of dermatology conditions: Fitzpatrick skin tone (FST) labeling	Images, Diagnostics	56.50%	656	ChatGPT 4V	ChatGPT-4V	11/17/2023	For Fitzpatrick skin tone (FST) prediction, GPT-4V only provided skin tones for 603 images and reported there was not enough information for the remaining 53 images. Diverse Dermatology Images (DDI) Dataset representative of diverse skin tones. DDI contains 656 clinical images obtained from the Stanford Clinic and includes some rare dermatological conditions that have previously been described in literature. The Fitzpatrick skin tone (FST) was carefully labeled based on in-person visit documentation, demographic photo, and image of the lesion. They are represented as groups of two i.e. FST I-II (light skin tone), FST III-IV, and FST V-VI (dark skin tone). There are 208, 241, and 207 clinical images across the three groups respectively.	Diverse Dermatology Images (DDI) Dataset representative of diverse skin tones. DDI contains 656 clinical images obtained from the Stanford Clinic and includes some rare dermatological conditions that have previously been described in literature. The Fitzpatrick skin tone (FST) was carefully labeled based on in-person visit documentation, demographic photo, and image of the lesion. They are represented as groups of two i.e. FST I-II (light skin tone), FST III-IV, and FST V-VI (dark skin tone). There are 208, 241, and 207 clinical images across the three groups respectively. USMLE set included 612 questions	Jiang Y, Omiye JA, Zakka C, Moor M, Gui H, Alipour S, Mousavi SS, Chen JH, Rajpurkar P, Daneshjou R. Evaluating General Vision-Language Models for Clinical Medicine. medRxiv. 2024 Apr 14:2024-04. doi: https://doi.org/10.1101/2024.04.12.24305744	Evaluating General Vision-Language Models for Clinical Medicine	Medical Records and Diagnostic Processes	Clinical Practice	2024	OpenAI GPT series	32
1394	English	Image-based diagnostics of dermatology conditions: USMLE questions	Images, Diagnostics	59.00%	612	ChatGPT 4V	ChatGPT-4V	11/17/2023		Diverse Dermatology Images (DDI) Dataset representative of diverse skin tones. DDI contains 656 clinical images obtained from the Stanford Clinic and includes some rare dermatological conditions that have previously been described in literature. The Fitzpatrick skin tone (FST) was carefully labeled based on in-person visit documentation, demographic photo, and image of the lesion. They are represented as groups of two i.e. FST I-II (light skin tone), FST III-IV, and FST V-VI (dark skin tone). There are 208, 241, and 207 clinical images across the three groups respectively. USMLE set included 612 questions	Jiang Y, Omiye JA, Zakka C, Moor M, Gui H, Alipour S, Mousavi SS, Chen JH, Rajpurkar P, Daneshjou R. Evaluating General Vision-Language Models for Clinical Medicine. medRxiv. 2024 Apr 14:2024-04. doi: https://doi.org/10.1101/2024.04.12.24305744	Evaluating General Vision-Language Models for Clinical Medicine	Medical Records and Diagnostic Processes	Clinical Practice	2024	OpenAI GPT series	32
1395	English	Squamous cell carcinoma; Image-based diagnostics	Squamous Cell Carcinoma	59.00%	656	ChatGPT 4V	ChatGPT-4V	11/17/2023		Diverse Dermatology Images (DDI) Dataset representative of diverse skin tones. DDI contains 656 clinical images obtained from the Stanford Clinic and includes some rare dermatological conditions that have previously been described in literature. The Fitzpatrick skin tone (FST) was carefully labeled based on in-person visit documentation, demographic photo, and image of the lesion. They are represented as groups of two i.e. FST I-II (light skin tone), FST III-IV, and FST V-VI (dark skin tone). There are 208, 241, and 207 clinical images across the three groups respectively. USMLE set included 612 questions	Jiang Y, Omiye JA, Zakka C, Moor M, Gui H, Alipour S, Mousavi SS, Chen JH, Rajpurkar P, Daneshjou R. Evaluating General Vision-Language Models for Clinical Medicine. medRxiv. 2024 Apr 14:2024-04. doi: https://doi.org/10.1101/2024.04.12.24305744	Evaluating General Vision-Language Models for Clinical Medicine	Medical Records and Diagnostic Processes	Clinical Practice	2024	OpenAI GPT series	32
1396	English	Squamous cell carcinoma in-situ (SCCIS); Image-based diagnostics	Squamous Cell Carcinoma	68.00%	656	ChatGPT 4V	ChatGPT-4V	11/17/2023		Diverse Dermatology Images (DDI) Dataset representative of diverse skin tones. DDI contains 656 clinical images obtained from the Stanford Clinic and includes some rare dermatological conditions that have previously been described in literature. The Fitzpatrick skin tone (FST) was carefully labeled based on in-person visit documentation, demographic photo, and image of the lesion. They are represented as groups of two i.e. FST I-II (light skin tone), FST III-IV, and FST V-VI (dark skin tone). There are 208, 241, and 207 clinical images across the three groups respectively. USMLE set included 612 questions	Jiang Y, Omiye JA, Zakka C, Moor M, Gui H, Alipour S, Mousavi SS, Chen JH, Rajpurkar P, Daneshjou R. Evaluating General Vision-Language Models for Clinical Medicine. medRxiv. 2024 Apr 14:2024-04. doi: https://doi.org/10.1101/2024.04.12.24305744	Evaluating General Vision-Language Models for Clinical Medicine	Medical Records and Diagnostic Processes	Clinical Practice	2024	OpenAI GPT series	32
1397	English	Basal cell carcinoma; Image-based diagnostics	Basal Cell Carcinoma	83.00%	656	ChatGPT 4V	ChatGPT-4V	11/17/2023		Diverse Dermatology Images (DDI) Dataset representative of diverse skin tones. DDI contains 656 clinical images obtained from the Stanford Clinic and includes some rare dermatological conditions that have previously been described in literature. The Fitzpatrick skin tone (FST) was carefully labeled based on in-person visit documentation, demographic photo, and image of the lesion. They are represented as groups of two i.e. FST I-II (light skin tone), FST III-IV, and FST V-VI (dark skin tone). There are 208, 241, and 207 clinical images across the three groups respectively. USMLE set included 612 questions	Jiang Y, Omiye JA, Zakka C, Moor M, Gui H, Alipour S, Mousavi SS, Chen JH, Rajpurkar P, Daneshjou R. Evaluating General Vision-Language Models for Clinical Medicine. medRxiv. 2024 Apr 14:2024-04. doi: https://doi.org/10.1101/2024.04.12.24305744	Evaluating General Vision-Language Models for Clinical Medicine	Medical Records and Diagnostic Processes	Clinical Practice	2024	OpenAI GPT series	32
1398	English	Malignancy predictions from dermatological images: sensitivity	Images, Diagnostics	86.00%	656	ChatGPT 4V	ChatGPT-4V	11/17/2023	When comparing dermatologists to GPT-4V�s malignancy predictions, dermatologists had an accuracy of 67.99% (95% CI: 64.27% - 71.55%) compared to GPT-4V�s accuracy of 39.62% (95% CI: 35.41% - 43.95%). This difference was statistically significant with a p-value of 3.93�10?21. However, GPT-4V outperformed in other metrics including a sensitivity of 0.86 compared to dermatologists� 0.71.	Diverse Dermatology Images (DDI) Dataset representative of diverse skin tones. DDI contains 656 clinical images obtained from the Stanford Clinic and includes some rare dermatological conditions that have previously been described in literature. The Fitzpatrick skin tone (FST) was carefully labeled based on in-person visit documentation, demographic photo, and image of the lesion. They are represented as groups of two i.e. FST I-II (light skin tone), FST III-IV, and FST V-VI (dark skin tone). There are 208, 241, and 207 clinical images across the three groups respectively. USMLE set included 612 questions	Jiang Y, Omiye JA, Zakka C, Moor M, Gui H, Alipour S, Mousavi SS, Chen JH, Rajpurkar P, Daneshjou R. Evaluating General Vision-Language Models for Clinical Medicine. medRxiv. 2024 Apr 14:2024-04. doi: https://doi.org/10.1101/2024.04.12.24305744	Evaluating General Vision-Language Models for Clinical Medicine	Medical Records and Diagnostic Processes	Clinical Practice	2024	OpenAI GPT series	32
1399	English	Medication Recommendations for Common Dermatological Conditions, Q-value cutoff of 10 (least confident disease-medication associations)	Dermatology medications	72.92%	N/A	ChatGPT 3.5	ChatGPT-3.5	11/17/2022	Drug suggestions were also evaluated using the Q-value, measure used to assess the strength or reliability of disease-medication associations in the drug suggestion model. Varying cutoff values for disease-medication associations, a cutoff of 3 achieved 95.14% accurate prescriptions, 5 yielded 85.42%, and 10 resulted in 72.92%. Human expert validation agreement surpassed Q-value cutoff-based agreement.	survey questions in April 2023 for drug recommendations generated by ChatGPT with data from secondary databases, that is, Taiwan's National Health Insurance Research Database and an US medical center database, and validated by dermatologists.	Iqbal U, Lee LT, Rahmanti AR, Celi LA, Li YJ. Can large language models provide secondary reliable opinion on treatment options for dermatological diseases? J Am Med Inform Assoc. 2024 May 20;31(6):1341-1347. doi: 10.1093/jamia/ocae067. PMID: 38578616; PMCID: PMC11105123.	Can large language models provide secondary reliable opinion on treatment options for dermatological diseases?	Medication Recommendations and Treatment Efficacy	Clinical Practice	2024	OpenAI GPT series	14
1400	English	Medication Recommendations for Common Dermatological Conditions, Q-value cutoff of 5 (moderate level confidence in disease-medication associations)	Dermatology medications	85.42%	N/A	ChatGPT 3.5	ChatGPT-3.5	11/17/2022	Drug suggestions were also evaluated using the Q-value, measure used to assess the strength or reliability of disease-medication associations in the drug suggestion model. Varying cutoff values for disease-medication associations, a cutoff of 3 achieved 95.14% accurate prescriptions, 5 yielded 85.42%, and 10 resulted in 72.92%. Human expert validation agreement surpassed Q-value cutoff-based agreement.	survey questions in April 2023 for drug recommendations generated by ChatGPT with data from secondary databases, that is, Taiwan's National Health Insurance Research Database and an US medical center database, and validated by dermatologists.	Iqbal U, Lee LT, Rahmanti AR, Celi LA, Li YJ. Can large language models provide secondary reliable opinion on treatment options for dermatological diseases? J Am Med Inform Assoc. 2024 May 20;31(6):1341-1347. doi: 10.1093/jamia/ocae067. PMID: 38578616; PMCID: PMC11105123.	Can large language models provide secondary reliable opinion on treatment options for dermatological diseases?	Medication Recommendations and Treatment Efficacy	Clinical Practice	2024	OpenAI GPT series	14
1401	English	Medication Recommendations for Common Dermatological Conditions, Q-value cutoff of 3 (most confident disease-medication associations)	Dermatology medications	95.14%	N/A	ChatGPT 3.5	ChatGPT-3.5	11/17/2022	Drug suggestions were also evaluated using the Q-value, measure used to assess the strength or reliability of disease-medication associations in the drug suggestion model. Varying cutoff values for disease-medication associations, a cutoff of 3 achieved 95.14% accurate prescriptions, 5 yielded 85.42%, and 10 resulted in 72.92%. Human expert validation agreement surpassed Q-value cutoff-based agreement.	survey questions in April 2023 for drug recommendations generated by ChatGPT with data from secondary databases, that is, Taiwan's National Health Insurance Research Database and an US medical center database, and validated by dermatologists.	Iqbal U, Lee LT, Rahmanti AR, Celi LA, Li YJ. Can large language models provide secondary reliable opinion on treatment options for dermatological diseases? J Am Med Inform Assoc. 2024 May 20;31(6):1341-1347. doi: 10.1093/jamia/ocae067. PMID: 38578616; PMCID: PMC11105123.	Can large language models provide secondary reliable opinion on treatment options for dermatological diseases?	Medication Recommendations and Treatment Efficacy	Clinical Practice	2024	OpenAI GPT series	14
1402	English	Medication Recommendations for Common Dermatological Conditions	Dermatology medications	98.87%	N/A	ChatGPT 3.5	ChatGPT-3.5	11/17/2022	ChatGPT achieved a high 98.87% dermatologist approval rate for common dermatological medication recommendations. . While ChatGPT offered accurate drug advice, it occasionally included incorrect ATC codes, leading to issues like incorrect drug use and type, nonexistent codes, repeated errors, and incomplete medication codes.	survey questions in April 2023 for drug recommendations generated by ChatGPT with data from secondary databases, that is, Taiwan's National Health Insurance Research Database and an US medical center database, and validated by dermatologists.	Iqbal U, Lee LT, Rahmanti AR, Celi LA, Li YJ. Can large language models provide secondary reliable opinion on treatment options for dermatological diseases? J Am Med Inform Assoc. 2024 May 20;31(6):1341-1347. doi: 10.1093/jamia/ocae067. PMID: 38578616; PMCID: PMC11105123.	Can large language models provide secondary reliable opinion on treatment options for dermatological diseases?	Medication Recommendations and Treatment Efficacy	Clinical Practice	2024	OpenAI GPT series	14
1403	English	Surgery, Pediatric Dermatology	Mohs surgery	40.00%	21	ChatGPT 3.5	ChatGPT-3.5	11/30/2022		24 text-based questions completed by five pediatric dermatologists. These included 16 single-answer, multiple-choice questions (MCQs), two multiple-answer questions (MAQs), and six free-response, case-based questions (CBQs). MCQs and MAQs were selected from the American Board of Dermatology (ABD) 2021 Certification Sample Test and used with permission from the ABD.7 CBQs were extracted from the �Photoquiz� section of the journal Pediatric Dermatology from issues published between July 2022 and July 2023, which lie beyond ChatGPT-3.5 and 4.0's training period.	Huang CY, Zhang E, Caussade MC, Brown T, Stockton Hogrogian G, Yan AC. Pediatric dermatologists versus AI bots: Evaluating the medical knowledge and diagnostic capabilities of ChatGPT. Pediatr Dermatol. 2024 Sep-Oct;41(5):831-834. doi: 10.1111/pde.15649. Epub 2024 May 9. PMID: 38721744.	Pediatric dermatologists versus AI bots: Evaluating the medical knowledge and diagnostic capabilities of ChatGPT	Medical Records and Diagnostic Processes	Clinical Practice	2024	OpenAI GPT series	16
1404	English	Surgery, Pediatric Dermatology	Mohs surgery	60.00%	21	ChatGPT 4	ChatGPT-4	3/14/2023		24 text-based questions completed by five pediatric dermatologists. These included 16 single-answer, multiple-choice questions (MCQs), two multiple-answer questions (MAQs), and six free-response, case-based questions (CBQs). MCQs and MAQs were selected from the American Board of Dermatology (ABD) 2021 Certification Sample Test and used with permission from the ABD.7 CBQs were extracted from the �Photoquiz� section of the journal Pediatric Dermatology from issues published between July 2022 and July 2023, which lie beyond ChatGPT-3.5 and 4.0's training period.	Huang CY, Zhang E, Caussade MC, Brown T, Stockton Hogrogian G, Yan AC. Pediatric dermatologists versus AI bots: Evaluating the medical knowledge and diagnostic capabilities of ChatGPT. Pediatr Dermatol. 2024 Sep-Oct;41(5):831-834. doi: 10.1111/pde.15649. Epub 2024 May 9. PMID: 38721744.	Pediatric dermatologists versus AI bots: Evaluating the medical knowledge and diagnostic capabilities of ChatGPT	Medical Records and Diagnostic Processes	Clinical Practice	2024	OpenAI GPT series	16
1405	English	Pediatric Dermatology (multiple choice and mutiple answer questions)	Mohs surgery	76.20%	21	ChatGPT 3.5	ChatGPT-3.5	11/30/2022		24 text-based questions completed by five pediatric dermatologists. These included 16 single-answer, multiple-choice questions (MCQs), two multiple-answer questions (MAQs), and six free-response, case-based questions (CBQs). MCQs and MAQs were selected from the American Board of Dermatology (ABD) 2021 Certification Sample Test and used with permission from the ABD.7 CBQs were extracted from the �Photoquiz� section of the journal Pediatric Dermatology from issues published between July 2022 and July 2023, which lie beyond ChatGPT-3.5 and 4.0's training period.	Huang CY, Zhang E, Caussade MC, Brown T, Stockton Hogrogian G, Yan AC. Pediatric dermatologists versus AI bots: Evaluating the medical knowledge and diagnostic capabilities of ChatGPT. Pediatr Dermatol. 2024 Sep-Oct;41(5):831-834. doi: 10.1111/pde.15649. Epub 2024 May 9. PMID: 38721744.	Pediatric dermatologists versus AI bots: Evaluating the medical knowledge and diagnostic capabilities of ChatGPT	Medical Records and Diagnostic Processes	Clinical Practice	2024	OpenAI GPT series	16
1406	English	Pharmacology, Pediatric Dermatology	Pharmacology, Pediatric Dermatology	80.00%	21	ChatGPT 3.5	ChatGPT-3.5	11/30/2022		24 text-based questions completed by five pediatric dermatologists. These included 16 single-answer, multiple-choice questions (MCQs), two multiple-answer questions (MAQs), and six free-response, case-based questions (CBQs). MCQs and MAQs were selected from the American Board of Dermatology (ABD) 2021 Certification Sample Test and used with permission from the ABD.7 CBQs were extracted from the �Photoquiz� section of the journal Pediatric Dermatology from issues published between July 2022 and July 2023, which lie beyond ChatGPT-3.5 and 4.0's training period.	Huang CY, Zhang E, Caussade MC, Brown T, Stockton Hogrogian G, Yan AC. Pediatric dermatologists versus AI bots: Evaluating the medical knowledge and diagnostic capabilities of ChatGPT. Pediatr Dermatol. 2024 Sep-Oct;41(5):831-834. doi: 10.1111/pde.15649. Epub 2024 May 9. PMID: 38721744.	Pediatric dermatologists versus AI bots: Evaluating the medical knowledge and diagnostic capabilities of ChatGPT	Medical Records and Diagnostic Processes	Clinical Practice	2024	OpenAI GPT series	16
1407	English	Pediatric Dermatology (multiple choice and mutiple answer questions)	Pediatric Dermatology	90.50%	21	ChatGPT 4	ChatGPT-4	3/14/2023		24 text-based questions completed by five pediatric dermatologists. These included 16 single-answer, multiple-choice questions (MCQs), two multiple-answer questions (MAQs), and six free-response, case-based questions (CBQs). MCQs and MAQs were selected from the American Board of Dermatology (ABD) 2021 Certification Sample Test and used with permission from the ABD.7 CBQs were extracted from the �Photoquiz� section of the journal Pediatric Dermatology from issues published between July 2022 and July 2023, which lie beyond ChatGPT-3.5 and 4.0's training period.	Huang CY, Zhang E, Caussade MC, Brown T, Stockton Hogrogian G, Yan AC. Pediatric dermatologists versus AI bots: Evaluating the medical knowledge and diagnostic capabilities of ChatGPT. Pediatr Dermatol. 2024 Sep-Oct;41(5):831-834. doi: 10.1111/pde.15649. Epub 2024 May 9. PMID: 38721744.	Pediatric dermatologists versus AI bots: Evaluating the medical knowledge and diagnostic capabilities of ChatGPT	Medical Records and Diagnostic Processes	Clinical Practice	2024	OpenAI GPT series	16
1408	English	Basic Sciences, Pediatric Dermatology	Pediatric dermatology	100.00%	21	ChatGPT 3.5	ChatGPT-3.5	11/30/2022		24 text-based questions completed by five pediatric dermatologists. These included 16 single-answer, multiple-choice questions (MCQs), two multiple-answer questions (MAQs), and six free-response, case-based questions (CBQs). MCQs and MAQs were selected from the American Board of Dermatology (ABD) 2021 Certification Sample Test and used with permission from the ABD.7 CBQs were extracted from the �Photoquiz� section of the journal Pediatric Dermatology from issues published between July 2022 and July 2023, which lie beyond ChatGPT-3.5 and 4.0's training period.	Huang CY, Zhang E, Caussade MC, Brown T, Stockton Hogrogian G, Yan AC. Pediatric dermatologists versus AI bots: Evaluating the medical knowledge and diagnostic capabilities of ChatGPT. Pediatr Dermatol. 2024 Sep-Oct;41(5):831-834. doi: 10.1111/pde.15649. Epub 2024 May 9. PMID: 38721744.	Pediatric dermatologists versus AI bots: Evaluating the medical knowledge and diagnostic capabilities of ChatGPT	Medical Records and Diagnostic Processes	Clinical Practice	2024	OpenAI GPT series	16
1409	English	Research Methods, Pediatric Dermatology	Pediatric dermatology	100.00%	21	ChatGPT 3.5	ChatGPT-3.5	11/30/2022		24 text-based questions completed by five pediatric dermatologists. These included 16 single-answer, multiple-choice questions (MCQs), two multiple-answer questions (MAQs), and six free-response, case-based questions (CBQs). MCQs and MAQs were selected from the American Board of Dermatology (ABD) 2021 Certification Sample Test and used with permission from the ABD.7 CBQs were extracted from the �Photoquiz� section of the journal Pediatric Dermatology from issues published between July 2022 and July 2023, which lie beyond ChatGPT-3.5 and 4.0's training period.	Huang CY, Zhang E, Caussade MC, Brown T, Stockton Hogrogian G, Yan AC. Pediatric dermatologists versus AI bots: Evaluating the medical knowledge and diagnostic capabilities of ChatGPT. Pediatr Dermatol. 2024 Sep-Oct;41(5):831-834. doi: 10.1111/pde.15649. Epub 2024 May 9. PMID: 38721744.	Pediatric dermatologists versus AI bots: Evaluating the medical knowledge and diagnostic capabilities of ChatGPT	Medical Records and Diagnostic Processes	Clinical Practice	2024	OpenAI GPT series	16
1410	English	Genetics, Pediatric Dermatology	Pediatric dermatology	100.00%	21	ChatGPT 3.5	ChatGPT-3.5	11/30/2022		24 text-based questions completed by five pediatric dermatologists. These included 16 single-answer, multiple-choice questions (MCQs), two multiple-answer questions (MAQs), and six free-response, case-based questions (CBQs). MCQs and MAQs were selected from the American Board of Dermatology (ABD) 2021 Certification Sample Test and used with permission from the ABD.7 CBQs were extracted from the �Photoquiz� section of the journal Pediatric Dermatology from issues published between July 2022 and July 2023, which lie beyond ChatGPT-3.5 and 4.0's training period.	Huang CY, Zhang E, Caussade MC, Brown T, Stockton Hogrogian G, Yan AC. Pediatric dermatologists versus AI bots: Evaluating the medical knowledge and diagnostic capabilities of ChatGPT. Pediatr Dermatol. 2024 Sep-Oct;41(5):831-834. doi: 10.1111/pde.15649. Epub 2024 May 9. PMID: 38721744.	Pediatric dermatologists versus AI bots: Evaluating the medical knowledge and diagnostic capabilities of ChatGPT	Medical Records and Diagnostic Processes	Clinical Practice	2024	OpenAI GPT series	16
1411	English	Connetvie Tissue Diseases, Pediatric Dermatology	Pediatric dermatology	100.00%	21	ChatGPT 3.5	ChatGPT-3.5	11/30/2022		24 text-based questions completed by five pediatric dermatologists. These included 16 single-answer, multiple-choice questions (MCQs), two multiple-answer questions (MAQs), and six free-response, case-based questions (CBQs). MCQs and MAQs were selected from the American Board of Dermatology (ABD) 2021 Certification Sample Test and used with permission from the ABD.7 CBQs were extracted from the �Photoquiz� section of the journal Pediatric Dermatology from issues published between July 2022 and July 2023, which lie beyond ChatGPT-3.5 and 4.0's training period.	Huang CY, Zhang E, Caussade MC, Brown T, Stockton Hogrogian G, Yan AC. Pediatric dermatologists versus AI bots: Evaluating the medical knowledge and diagnostic capabilities of ChatGPT. Pediatr Dermatol. 2024 Sep-Oct;41(5):831-834. doi: 10.1111/pde.15649. Epub 2024 May 9. PMID: 38721744.	Pediatric dermatologists versus AI bots: Evaluating the medical knowledge and diagnostic capabilities of ChatGPT	Medical Records and Diagnostic Processes	Clinical Practice	2024	OpenAI GPT series	16
1412	English	Dermopathology, Pediatric Dermatology	Pediatric dermatology	100.00%	21	ChatGPT 3.5	ChatGPT-3.5	11/30/2022		24 text-based questions completed by five pediatric dermatologists. These included 16 single-answer, multiple-choice questions (MCQs), two multiple-answer questions (MAQs), and six free-response, case-based questions (CBQs). MCQs and MAQs were selected from the American Board of Dermatology (ABD) 2021 Certification Sample Test and used with permission from the ABD.7 CBQs were extracted from the �Photoquiz� section of the journal Pediatric Dermatology from issues published between July 2022 and July 2023, which lie beyond ChatGPT-3.5 and 4.0's training period.	Huang CY, Zhang E, Caussade MC, Brown T, Stockton Hogrogian G, Yan AC. Pediatric dermatologists versus AI bots: Evaluating the medical knowledge and diagnostic capabilities of ChatGPT. Pediatr Dermatol. 2024 Sep-Oct;41(5):831-834. doi: 10.1111/pde.15649. Epub 2024 May 9. PMID: 38721744.	Pediatric dermatologists versus AI bots: Evaluating the medical knowledge and diagnostic capabilities of ChatGPT	Medical Records and Diagnostic Processes	Clinical Practice	2024	OpenAI GPT series	16
1413	English	Pigmentary Lesions, Pediatric Dermatology	Pigmentary disorders	100.00%	21	ChatGPT 3.5	ChatGPT-3.5	11/30/2022		24 text-based questions completed by five pediatric dermatologists. These included 16 single-answer, multiple-choice questions (MCQs), two multiple-answer questions (MAQs), and six free-response, case-based questions (CBQs). MCQs and MAQs were selected from the American Board of Dermatology (ABD) 2021 Certification Sample Test and used with permission from the ABD.7 CBQs were extracted from the �Photoquiz� section of the journal Pediatric Dermatology from issues published between July 2022 and July 2023, which lie beyond ChatGPT-3.5 and 4.0's training period.	Huang CY, Zhang E, Caussade MC, Brown T, Stockton Hogrogian G, Yan AC. Pediatric dermatologists versus AI bots: Evaluating the medical knowledge and diagnostic capabilities of ChatGPT. Pediatr Dermatol. 2024 Sep-Oct;41(5):831-834. doi: 10.1111/pde.15649. Epub 2024 May 9. PMID: 38721744.	Pediatric dermatologists versus AI bots: Evaluating the medical knowledge and diagnostic capabilities of ChatGPT	Medical Records and Diagnostic Processes	Clinical Practice	2024	OpenAI GPT series	16
1414	English	Basic Sciences, Pediatric Dermatology	Pediatric dermatology	100.00%	21	ChatGPT 4	ChatGPT-4	3/14/2023		24 text-based questions completed by five pediatric dermatologists. These included 16 single-answer, multiple-choice questions (MCQs), two multiple-answer questions (MAQs), and six free-response, case-based questions (CBQs). MCQs and MAQs were selected from the American Board of Dermatology (ABD) 2021 Certification Sample Test and used with permission from the ABD.7 CBQs were extracted from the �Photoquiz� section of the journal Pediatric Dermatology from issues published between July 2022 and July 2023, which lie beyond ChatGPT-3.5 and 4.0's training period.	Huang CY, Zhang E, Caussade MC, Brown T, Stockton Hogrogian G, Yan AC. Pediatric dermatologists versus AI bots: Evaluating the medical knowledge and diagnostic capabilities of ChatGPT. Pediatr Dermatol. 2024 Sep-Oct;41(5):831-834. doi: 10.1111/pde.15649. Epub 2024 May 9. PMID: 38721744.	Pediatric dermatologists versus AI bots: Evaluating the medical knowledge and diagnostic capabilities of ChatGPT	Medical Records and Diagnostic Processes	Clinical Practice	2024	OpenAI GPT series	16
1415	English	Research Methods, Pediatric Dermatology	Pediatric dermatology	100.00%	21	ChatGPT 4	ChatGPT-4	3/14/2023		24 text-based questions completed by five pediatric dermatologists. These included 16 single-answer, multiple-choice questions (MCQs), two multiple-answer questions (MAQs), and six free-response, case-based questions (CBQs). MCQs and MAQs were selected from the American Board of Dermatology (ABD) 2021 Certification Sample Test and used with permission from the ABD.7 CBQs were extracted from the �Photoquiz� section of the journal Pediatric Dermatology from issues published between July 2022 and July 2023, which lie beyond ChatGPT-3.5 and 4.0's training period.	Huang CY, Zhang E, Caussade MC, Brown T, Stockton Hogrogian G, Yan AC. Pediatric dermatologists versus AI bots: Evaluating the medical knowledge and diagnostic capabilities of ChatGPT. Pediatr Dermatol. 2024 Sep-Oct;41(5):831-834. doi: 10.1111/pde.15649. Epub 2024 May 9. PMID: 38721744.	Pediatric dermatologists versus AI bots: Evaluating the medical knowledge and diagnostic capabilities of ChatGPT	Medical Records and Diagnostic Processes	Clinical Practice	2024	OpenAI GPT series	16
1416	English	Genetics, Pediatric Dermatology	Pediatric dermatology	100.00%	21	ChatGPT 4	ChatGPT-4	3/14/2023		24 text-based questions completed by five pediatric dermatologists. These included 16 single-answer, multiple-choice questions (MCQs), two multiple-answer questions (MAQs), and six free-response, case-based questions (CBQs). MCQs and MAQs were selected from the American Board of Dermatology (ABD) 2021 Certification Sample Test and used with permission from the ABD.7 CBQs were extracted from the �Photoquiz� section of the journal Pediatric Dermatology from issues published between July 2022 and July 2023, which lie beyond ChatGPT-3.5 and 4.0's training period.	Huang CY, Zhang E, Caussade MC, Brown T, Stockton Hogrogian G, Yan AC. Pediatric dermatologists versus AI bots: Evaluating the medical knowledge and diagnostic capabilities of ChatGPT. Pediatr Dermatol. 2024 Sep-Oct;41(5):831-834. doi: 10.1111/pde.15649. Epub 2024 May 9. PMID: 38721744.	Pediatric dermatologists versus AI bots: Evaluating the medical knowledge and diagnostic capabilities of ChatGPT	Medical Records and Diagnostic Processes	Clinical Practice	2024	OpenAI GPT series	16
1417	English	Connetvie Tissue Diseases, Pediatric Dermatology	Pediatric dermatology	100.00%	21	ChatGPT 4	ChatGPT-4	3/14/2023		24 text-based questions completed by five pediatric dermatologists. These included 16 single-answer, multiple-choice questions (MCQs), two multiple-answer questions (MAQs), and six free-response, case-based questions (CBQs). MCQs and MAQs were selected from the American Board of Dermatology (ABD) 2021 Certification Sample Test and used with permission from the ABD.7 CBQs were extracted from the �Photoquiz� section of the journal Pediatric Dermatology from issues published between July 2022 and July 2023, which lie beyond ChatGPT-3.5 and 4.0's training period.	Huang CY, Zhang E, Caussade MC, Brown T, Stockton Hogrogian G, Yan AC. Pediatric dermatologists versus AI bots: Evaluating the medical knowledge and diagnostic capabilities of ChatGPT. Pediatr Dermatol. 2024 Sep-Oct;41(5):831-834. doi: 10.1111/pde.15649. Epub 2024 May 9. PMID: 38721744.	Pediatric dermatologists versus AI bots: Evaluating the medical knowledge and diagnostic capabilities of ChatGPT	Medical Records and Diagnostic Processes	Clinical Practice	2024	OpenAI GPT series	16
1418	English	Pharmacology, Pediatric Dermatology	Pediatric dermatology	100.00%	21	ChatGPT 4	ChatGPT-4	3/14/2023		24 text-based questions completed by five pediatric dermatologists. These included 16 single-answer, multiple-choice questions (MCQs), two multiple-answer questions (MAQs), and six free-response, case-based questions (CBQs). MCQs and MAQs were selected from the American Board of Dermatology (ABD) 2021 Certification Sample Test and used with permission from the ABD.7 CBQs were extracted from the �Photoquiz� section of the journal Pediatric Dermatology from issues published between July 2022 and July 2023, which lie beyond ChatGPT-3.5 and 4.0's training period.	Huang CY, Zhang E, Caussade MC, Brown T, Stockton Hogrogian G, Yan AC. Pediatric dermatologists versus AI bots: Evaluating the medical knowledge and diagnostic capabilities of ChatGPT. Pediatr Dermatol. 2024 Sep-Oct;41(5):831-834. doi: 10.1111/pde.15649. Epub 2024 May 9. PMID: 38721744.	Pediatric dermatologists versus AI bots: Evaluating the medical knowledge and diagnostic capabilities of ChatGPT	Medical Records and Diagnostic Processes	Clinical Practice	2024	OpenAI GPT series	16
1419	English	Dermopathology, Pediatric Dermatology	Pediatric dermatology	100.00%	21	ChatGPT 4	ChatGPT-4	3/14/2023		24 text-based questions completed by five pediatric dermatologists. These included 16 single-answer, multiple-choice questions (MCQs), two multiple-answer questions (MAQs), and six free-response, case-based questions (CBQs). MCQs and MAQs were selected from the American Board of Dermatology (ABD) 2021 Certification Sample Test and used with permission from the ABD.7 CBQs were extracted from the �Photoquiz� section of the journal Pediatric Dermatology from issues published between July 2022 and July 2023, which lie beyond ChatGPT-3.5 and 4.0's training period.	Huang CY, Zhang E, Caussade MC, Brown T, Stockton Hogrogian G, Yan AC. Pediatric dermatologists versus AI bots: Evaluating the medical knowledge and diagnostic capabilities of ChatGPT. Pediatr Dermatol. 2024 Sep-Oct;41(5):831-834. doi: 10.1111/pde.15649. Epub 2024 May 9. PMID: 38721744.	Pediatric dermatologists versus AI bots: Evaluating the medical knowledge and diagnostic capabilities of ChatGPT	Medical Records and Diagnostic Processes	Clinical Practice	2024	OpenAI GPT series	16
1420	English	Pigmentary Lesions, Pediatric Dermatology	Pigmentary disorders	100.00%	21	ChatGPT 4	ChatGPT-4	3/14/2023		24 text-based questions completed by five pediatric dermatologists. These included 16 single-answer, multiple-choice questions (MCQs), two multiple-answer questions (MAQs), and six free-response, case-based questions (CBQs). MCQs and MAQs were selected from the American Board of Dermatology (ABD) 2021 Certification Sample Test and used with permission from the ABD.7 CBQs were extracted from the �Photoquiz� section of the journal Pediatric Dermatology from issues published between July 2022 and July 2023, which lie beyond ChatGPT-3.5 and 4.0's training period.	Huang CY, Zhang E, Caussade MC, Brown T, Stockton Hogrogian G, Yan AC. Pediatric dermatologists versus AI bots: Evaluating the medical knowledge and diagnostic capabilities of ChatGPT. Pediatr Dermatol. 2024 Sep-Oct;41(5):831-834. doi: 10.1111/pde.15649. Epub 2024 May 9. PMID: 38721744.	Pediatric dermatologists versus AI bots: Evaluating the medical knowledge and diagnostic capabilities of ChatGPT	Medical Records and Diagnostic Processes	Clinical Practice	2024	OpenAI GPT series	16
1421	English	Medical Billing, Pediatric Dermatology	Pediatric dermatology	100.00%	21	ChatGPT 4	ChatGPT-4	3/14/2023		24 text-based questions completed by five pediatric dermatologists. These included 16 single-answer, multiple-choice questions (MCQs), two multiple-answer questions (MAQs), and six free-response, case-based questions (CBQs). MCQs and MAQs were selected from the American Board of Dermatology (ABD) 2021 Certification Sample Test and used with permission from the ABD.7 CBQs were extracted from the �Photoquiz� section of the journal Pediatric Dermatology from issues published between July 2022 and July 2023, which lie beyond ChatGPT-3.5 and 4.0's training period.	Huang CY, Zhang E, Caussade MC, Brown T, Stockton Hogrogian G, Yan AC. Pediatric dermatologists versus AI bots: Evaluating the medical knowledge and diagnostic capabilities of ChatGPT. Pediatr Dermatol. 2024 Sep-Oct;41(5):831-834. doi: 10.1111/pde.15649. Epub 2024 May 9. PMID: 38721744.	Pediatric dermatologists versus AI bots: Evaluating the medical knowledge and diagnostic capabilities of ChatGPT	Medical Records and Diagnostic Processes	Clinical Practice	2024	OpenAI GPT series	16
1422	English	Practicing Dermatologists who find LLMs extremely accurate	LLMs	7.00%	86	ChatGPT 3.5	ChatGPT-3.5, ChatGPT-4, Bard, Bing Chat, BioGPT	11/30/2022		134 responses to 18 questions about LLMs. Of 134 respondents, 87 respondents (64.9%) have used LLMs, with 45 respondents (51.7%) using the technology daily or weekly and 77 respondents (88.5%) reporting feeling extremely likely or somewhat likely to continue to use LLMs in the future. ChatGPT was the most popular LLM used (85.1%), followed by Google Bard (25.3%). 107 were post-residency level dermatology clinicials and 27 were current residents.	Gui H, Rezaei SJ, Schlessinger D, Weed J, Lester J, Wongvibulsin S, Mitchell D, Ko J, Rotemberg V, Lee I, Daneshjou R. Dermatologists' Perspectives and Usage of Large Language Models in Practice: An Exploratory Survey. J Invest Dermatol. 2024 Oct;144(10):2298-2301. doi: 10.1016/j.jid.2024.03.028. Epub 2024 Apr 4. PMID: 38582369.	Dermatologists’ Perspectives and Usage of Large Language Models in Practice: An Exploratory Survey	Medical Records and Diagnostic Processes	Clinical Practice	2024	OpenAI GPT series	35
1423	English	Practicing Dermatologists requiring minimal editing (<5 changes) to LLM responses	LLMs	41.40%	87	ChatGPT 3.5	ChatGPT-3.5, ChatGPT-4, Bard, Bing Chat, BioGPT	11/30/2022		134 responses to 18 questions about LLMs. Of 134 respondents, 87 respondents (64.9%) have used LLMs, with 45 respondents (51.7%) using the technology daily or weekly and 77 respondents (88.5%) reporting feeling extremely likely or somewhat likely to continue to use LLMs in the future. ChatGPT was the most popular LLM used (85.1%), followed by Google Bard (25.3%). 107 were post-residency level dermatology clinicials and 27 were current residents.	Gui H, Rezaei SJ, Schlessinger D, Weed J, Lester J, Wongvibulsin S, Mitchell D, Ko J, Rotemberg V, Lee I, Daneshjou R. Dermatologists' Perspectives and Usage of Large Language Models in Practice: An Exploratory Survey. J Invest Dermatol. 2024 Oct;144(10):2298-2301. doi: 10.1016/j.jid.2024.03.028. Epub 2024 Apr 4. PMID: 38582369.	Dermatologists’ Perspectives and Usage of Large Language Models in Practice: An Exploratory Survey	Medical Records and Diagnostic Processes	Clinical Practice	2024	OpenAI GPT series	35
1424	English	Practicing Dermatologists extremely likely to continue using LLMs	LLMs	51.70%	87	ChatGPT 3.5	ChatGPT-3.5, ChatGPT-4, Bard, Bing Chat, BioGPT	11/30/2022		134 responses to 18 questions about LLMs. Of 134 respondents, 87 respondents (64.9%) have used LLMs, with 45 respondents (51.7%) using the technology daily or weekly and 77 respondents (88.5%) reporting feeling extremely likely or somewhat likely to continue to use LLMs in the future. ChatGPT was the most popular LLM used (85.1%), followed by Google Bard (25.3%). 107 were post-residency level dermatology clinicials and 27 were current residents.	Gui H, Rezaei SJ, Schlessinger D, Weed J, Lester J, Wongvibulsin S, Mitchell D, Ko J, Rotemberg V, Lee I, Daneshjou R. Dermatologists' Perspectives and Usage of Large Language Models in Practice: An Exploratory Survey. J Invest Dermatol. 2024 Oct;144(10):2298-2301. doi: 10.1016/j.jid.2024.03.028. Epub 2024 Apr 4. PMID: 38582369.	Dermatologists’ Perspectives and Usage of Large Language Models in Practice: An Exploratory Survey	Medical Records and Diagnostic Processes	Clinical Practice	2024	OpenAI GPT series	35
1425	English	Practicing Dermatologists who find LLMs somewhat accurate	LLMs	58.10%	86	ChatGPT 3.5	ChatGPT-3.5, ChatGPT-4, Bard, Bing Chat, BioGPT	11/30/2022		134 responses to 18 questions about LLMs. Of 134 respondents, 87 respondents (64.9%) have used LLMs, with 45 respondents (51.7%) using the technology daily or weekly and 77 respondents (88.5%) reporting feeling extremely likely or somewhat likely to continue to use LLMs in the future. ChatGPT was the most popular LLM used (85.1%), followed by Google Bard (25.3%). 107 were post-residency level dermatology clinicials and 27 were current residents.	Gui H, Rezaei SJ, Schlessinger D, Weed J, Lester J, Wongvibulsin S, Mitchell D, Ko J, Rotemberg V, Lee I, Daneshjou R. Dermatologists' Perspectives and Usage of Large Language Models in Practice: An Exploratory Survey. J Invest Dermatol. 2024 Oct;144(10):2298-2301. doi: 10.1016/j.jid.2024.03.028. Epub 2024 Apr 4. PMID: 38582369.	Dermatologists’ Perspectives and Usage of Large Language Models in Practice: An Exploratory Survey	Medical Records and Diagnostic Processes	Clinical Practice	2024	OpenAI GPT series	35
1426	English	Practicing Dermatologists concerned about accuracy of LLMs	LLMs	78.00%	132	ChatGPT 3.5	ChatGPT-3.5, ChatGPT-4, Bard, Bing Chat, BioGPT	11/30/2022		134 responses to 18 questions about LLMs. Of 134 respondents, 87 respondents (64.9%) have used LLMs, with 45 respondents (51.7%) using the technology daily or weekly and 77 respondents (88.5%) reporting feeling extremely likely or somewhat likely to continue to use LLMs in the future. ChatGPT was the most popular LLM used (85.1%), followed by Google Bard (25.3%). 107 were post-residency level dermatology clinicials and 27 were current residents.	Gui H, Rezaei SJ, Schlessinger D, Weed J, Lester J, Wongvibulsin S, Mitchell D, Ko J, Rotemberg V, Lee I, Daneshjou R. Dermatologists' Perspectives and Usage of Large Language Models in Practice: An Exploratory Survey. J Invest Dermatol. 2024 Oct;144(10):2298-2301. doi: 10.1016/j.jid.2024.03.028. Epub 2024 Apr 4. PMID: 38582369.	Dermatologists’ Perspectives and Usage of Large Language Models in Practice: An Exploratory Survey	Medical Records and Diagnostic Processes	Clinical Practice	2024	OpenAI GPT series	35
1427	English	ChatGPT's popularity among dermatologists using LLMs	ChatGPT	85.10%	87	ChatGPT 3.5	ChatGPT-3.5, ChatGPT-4	11/30/2022	ChatGPT was the most popular LLM used (85.1%), followed by Google Bard (25.3%). Most popular uses of LLM among respondents included asking questions about diagnoses and medical management, creating patient handouts, and writing insurance authorization letters.	134 responses to 18 questions about LLMs. Of 134 respondents, 87 respondents (64.9%) have used LLMs, with 45 respondents (51.7%) using the technology daily or weekly and 77 respondents (88.5%) reporting feeling extremely likely or somewhat likely to continue to use LLMs in the future. ChatGPT was the most popular LLM used (85.1%), followed by Google Bard (25.3%). 107 were post-residency level dermatology clinicials and 27 were current residents.	Gui H, Rezaei SJ, Schlessinger D, Weed J, Lester J, Wongvibulsin S, Mitchell D, Ko J, Rotemberg V, Lee I, Daneshjou R. Dermatologists' Perspectives and Usage of Large Language Models in Practice: An Exploratory Survey. J Invest Dermatol. 2024 Oct;144(10):2298-2301. doi: 10.1016/j.jid.2024.03.028. Epub 2024 Apr 4. PMID: 38582369.	Dermatologists’ Perspectives and Usage of Large Language Models in Practice: An Exploratory Survey	Medical Records and Diagnostic Processes	Clinical Practice	2024	OpenAI GPT series	35
1428	English	Top Diagnosis Matched	Atopic dermatitis	0.00%	5	ChatGPT 4	ChatGPT-4	3/14/2023	Accuracy Rate: 100%; Differential Diagnosis: 0% CC, 82% MC, 18% PC, 0% MI	Ten clinical vignettes describing common dermatologic conditions from the perspective of a non-dermatologist physician, generated by students and an intern. Three board-certified dermatology faculty members independently created differential diagnosis lists for each vignette, listing three to five potential diagnoses ordered from most to least likely. These lists were validated and consolidated by a third dermatologist to form the final expert differential diagnosis list for each vignette. Eleven board-certified dermatologists rated the accuracy of ChatGPT-4's diagnoses and the appropriateness of its recommended workups using predefined Likert scales	Greif C, Mpunga N, Koopman IV, Pye A, Hivnor CM, Owen JL. Evaluating the effectiveness of ChatGPT4 in the diagnosis and workup of dermatologic conditions. Dermatology Online Journal. 2024;30(4).	Evaluating the effectiveness of ChatGPT4 in the diagnosis and workup of dermatologic conditions	Medical Records and Diagnostic Processes	Clinical Practice	2024	OpenAI GPT series	43
1429	English	Top Diagnosis Matched	Merkel Cell Carcinoma	0.00%	5	ChatGPT 4	ChatGPT-4	3/14/2023	Accuracy Rate: 100%; Differential Diagnosis: 0% CC, 27% MC, 45% PC, 27% MI	Ten clinical vignettes describing common dermatologic conditions from the perspective of a non-dermatologist physician, generated by students and an intern. Three board-certified dermatology faculty members independently created differential diagnosis lists for each vignette, listing three to five potential diagnoses ordered from most to least likely. These lists were validated and consolidated by a third dermatologist to form the final expert differential diagnosis list for each vignette. Eleven board-certified dermatologists rated the accuracy of ChatGPT-4's diagnoses and the appropriateness of its recommended workups using predefined Likert scales	Greif C, Mpunga N, Koopman IV, Pye A, Hivnor CM, Owen JL. Evaluating the effectiveness of ChatGPT4 in the diagnosis and workup of dermatologic conditions. Dermatology Online Journal. 2024;30(4).	Evaluating the effectiveness of ChatGPT4 in the diagnosis and workup of dermatologic conditions	Medical Records and Diagnostic Processes	Clinical Practice	2024	OpenAI GPT series	43
1430	English	Differential Diagnosis Completely Completely Correct or Mostly Correct	Ecthyma	0.00%	5	ChatGPT 4	ChatGPT-4	3/14/2023	Accuracy Rate: 100%; Differential Diagnosis: 0% CC, 27% MC, 55% PC, 18% MI	Ten clinical vignettes describing common dermatologic conditions from the perspective of a non-dermatologist physician, generated by students and an intern. Three board-certified dermatology faculty members independently created differential diagnosis lists for each vignette, listing three to five potential diagnoses ordered from most to least likely. These lists were validated and consolidated by a third dermatologist to form the final expert differential diagnosis list for each vignette. Eleven board-certified dermatologists rated the accuracy of ChatGPT-4's diagnoses and the appropriateness of its recommended workups using predefined Likert scales	Greif C, Mpunga N, Koopman IV, Pye A, Hivnor CM, Owen JL. Evaluating the effectiveness of ChatGPT4 in the diagnosis and workup of dermatologic conditions. Dermatology Online Journal. 2024;30(4).	Evaluating the effectiveness of ChatGPT4 in the diagnosis and workup of dermatologic conditions	Medical Records and Diagnostic Processes	Clinical Practice	2024	OpenAI GPT series	43
1431	English	Differential Diagnosis Completely Completely Correct or Mostly Correct	cutaneous T-cell lymphoma	0.00%	5	ChatGPT 4	ChatGPT-4	3/14/2023	Accuracy Rate: 100%; Differential Diagnosis: 0% CC, 64% MC, 18% PC, 18% MI	Ten clinical vignettes describing common dermatologic conditions from the perspective of a non-dermatologist physician, generated by students and an intern. Three board-certified dermatology faculty members independently created differential diagnosis lists for each vignette, listing three to five potential diagnoses ordered from most to least likely. These lists were validated and consolidated by a third dermatologist to form the final expert differential diagnosis list for each vignette. Eleven board-certified dermatologists rated the accuracy of ChatGPT-4's diagnoses and the appropriateness of its recommended workups using predefined Likert scales	Greif C, Mpunga N, Koopman IV, Pye A, Hivnor CM, Owen JL. Evaluating the effectiveness of ChatGPT4 in the diagnosis and workup of dermatologic conditions. Dermatology Online Journal. 2024;30(4).	Evaluating the effectiveness of ChatGPT4 in the diagnosis and workup of dermatologic conditions	Medical Records and Diagnostic Processes	Clinical Practice	2024	OpenAI GPT series	43
1432	English	Differential Diagnosis Completely Correct or Mostly Correct	Merkel Cell Carcinoma	27.00%	5	ChatGPT 4	ChatGPT-4	3/14/2023	0% CC, 27% MC, 45% PC, 27% MI	Ten clinical vignettes describing common dermatologic conditions from the perspective of a non-dermatologist physician, generated by students and an intern. Three board-certified dermatology faculty members independently created differential diagnosis lists for each vignette, listing three to five potential diagnoses ordered from most to least likely. These lists were validated and consolidated by a third dermatologist to form the final expert differential diagnosis list for each vignette. Eleven board-certified dermatologists rated the accuracy of ChatGPT-4's diagnoses and the appropriateness of its recommended workups using predefined Likert scales	Greif C, Mpunga N, Koopman IV, Pye A, Hivnor CM, Owen JL. Evaluating the effectiveness of ChatGPT4 in the diagnosis and workup of dermatologic conditions. Dermatology Online Journal. 2024;30(4).	Evaluating the effectiveness of ChatGPT4 in the diagnosis and workup of dermatologic conditions	Medical Records and Diagnostic Processes	Clinical Practice	2024	OpenAI GPT series	43
1433	English	Differential Diagnosis Completely Completely Correct or Mostly Correct	Ecthyma	27.00%	5	ChatGPT 4	ChatGPT-4	3/14/2023	0% CC, 27% MC, 55% PC, 18% MI	Ten clinical vignettes describing common dermatologic conditions from the perspective of a non-dermatologist physician, generated by students and an intern. Three board-certified dermatology faculty members independently created differential diagnosis lists for each vignette, listing three to five potential diagnoses ordered from most to least likely. These lists were validated and consolidated by a third dermatologist to form the final expert differential diagnosis list for each vignette. Eleven board-certified dermatologists rated the accuracy of ChatGPT-4's diagnoses and the appropriateness of its recommended workups using predefined Likert scales	Greif C, Mpunga N, Koopman IV, Pye A, Hivnor CM, Owen JL. Evaluating the effectiveness of ChatGPT4 in the diagnosis and workup of dermatologic conditions. Dermatology Online Journal. 2024;30(4).	Evaluating the effectiveness of ChatGPT4 in the diagnosis and workup of dermatologic conditions	Medical Records and Diagnostic Processes	Clinical Practice	2024	OpenAI GPT series	43
1434	English	Top Diagnosis/Diagnosis and Workup of Dermatologic Conditions	Diagnostics	37.50%	110	ChatGPT 4	ChatGPT-4	3/14/2023		Ten clinical vignettes describing common dermatologic conditions from the perspective of a non-dermatologist physician, generated by students and an intern. Three board-certified dermatology faculty members independently created differential diagnosis lists for each vignette, listing three to five potential diagnoses ordered from most to least likely. These lists were validated and consolidated by a third dermatologist to form the final expert differential diagnosis list for each vignette. Eleven board-certified dermatologists rated the accuracy of ChatGPT-4's diagnoses and the appropriateness of its recommended workups using predefined Likert scales	Greif C, Mpunga N, Koopman IV, Pye A, Hivnor CM, Owen JL. Evaluating the effectiveness of ChatGPT4 in the diagnosis and workup of dermatologic conditions. Dermatology Online Journal. 2024;30(4).	Evaluating the effectiveness of ChatGPT4 in the diagnosis and workup of dermatologic conditions	Medical Records and Diagnostic Processes	Clinical Practice	2024	OpenAI GPT series	43
1435	English	Per-Case Inclusion in diagnosis	Basal Cell Carcinoma	40.00%	5	ChatGPT 4	ChatGPT-4	3/14/2023		Ten clinical vignettes describing common dermatologic conditions from the perspective of a non-dermatologist physician, generated by students and an intern. Three board-certified dermatology faculty members independently created differential diagnosis lists for each vignette, listing three to five potential diagnoses ordered from most to least likely. These lists were validated and consolidated by a third dermatologist to form the final expert differential diagnosis list for each vignette. Eleven board-certified dermatologists rated the accuracy of ChatGPT-4's diagnoses and the appropriateness of its recommended workups using predefined Likert scales	Greif C, Mpunga N, Koopman IV, Pye A, Hivnor CM, Owen JL. Evaluating the effectiveness of ChatGPT4 in the diagnosis and workup of dermatologic conditions. Dermatology Online Journal. 2024;30(4).	Evaluating the effectiveness of ChatGPT4 in the diagnosis and workup of dermatologic conditions	Medical Records and Diagnostic Processes	Clinical Practice	2024	OpenAI GPT series	43
1436	English	Per-Case Inclusion in diagnosis	Ecthyma	40.00%	5	ChatGPT 4	ChatGPT-4	3/14/2023		Ten clinical vignettes describing common dermatologic conditions from the perspective of a non-dermatologist physician, generated by students and an intern. Three board-certified dermatology faculty members independently created differential diagnosis lists for each vignette, listing three to five potential diagnoses ordered from most to least likely. These lists were validated and consolidated by a third dermatologist to form the final expert differential diagnosis list for each vignette. Eleven board-certified dermatologists rated the accuracy of ChatGPT-4's diagnoses and the appropriateness of its recommended workups using predefined Likert scales	Greif C, Mpunga N, Koopman IV, Pye A, Hivnor CM, Owen JL. Evaluating the effectiveness of ChatGPT4 in the diagnosis and workup of dermatologic conditions. Dermatology Online Journal. 2024;30(4).	Evaluating the effectiveness of ChatGPT4 in the diagnosis and workup of dermatologic conditions	Medical Records and Diagnostic Processes	Clinical Practice	2024	OpenAI GPT series	43
1437	English	Per-Case Inclusion in diagnosis	Syphilis	40.00%	5	ChatGPT 4	ChatGPT-4	3/14/2023		Ten clinical vignettes describing common dermatologic conditions from the perspective of a non-dermatologist physician, generated by students and an intern. Three board-certified dermatology faculty members independently created differential diagnosis lists for each vignette, listing three to five potential diagnoses ordered from most to least likely. These lists were validated and consolidated by a third dermatologist to form the final expert differential diagnosis list for each vignette. Eleven board-certified dermatologists rated the accuracy of ChatGPT-4's diagnoses and the appropriateness of its recommended workups using predefined Likert scales	Greif C, Mpunga N, Koopman IV, Pye A, Hivnor CM, Owen JL. Evaluating the effectiveness of ChatGPT4 in the diagnosis and workup of dermatologic conditions. Dermatology Online Journal. 2024;30(4).	Evaluating the effectiveness of ChatGPT4 in the diagnosis and workup of dermatologic conditions	Medical Records and Diagnostic Processes	Clinical Practice	2024	OpenAI GPT series	43
1438	English	Correct diagnosis (top Dx)	Basal Cell Carcinoma	40.00%	5	ChatGPT 4	ChatGPT-4	3/14/2023		Ten clinical vignettes describing common dermatologic conditions from the perspective of a non-dermatologist physician, generated by students and an intern. Three board-certified dermatology faculty members independently created differential diagnosis lists for each vignette, listing three to five potential diagnoses ordered from most to least likely. These lists were validated and consolidated by a third dermatologist to form the final expert differential diagnosis list for each vignette. Eleven board-certified dermatologists rated the accuracy of ChatGPT-4's diagnoses and the appropriateness of its recommended workups using predefined Likert scales	Greif C, Mpunga N, Koopman IV, Pye A, Hivnor CM, Owen JL. Evaluating the effectiveness of ChatGPT4 in the diagnosis and workup of dermatologic conditions. Dermatology Online Journal. 2024;30(4).	Evaluating the effectiveness of ChatGPT4 in the diagnosis and workup of dermatologic conditions	Medical Records and Diagnostic Processes	Clinical Practice	2024	OpenAI GPT series	43
1439	English	Correct diagnosis (top Dx)	Ecthyma	40.00%	5	ChatGPT 4	ChatGPT-4	3/14/2023		Ten clinical vignettes describing common dermatologic conditions from the perspective of a non-dermatologist physician, generated by students and an intern. Three board-certified dermatology faculty members independently created differential diagnosis lists for each vignette, listing three to five potential diagnoses ordered from most to least likely. These lists were validated and consolidated by a third dermatologist to form the final expert differential diagnosis list for each vignette. Eleven board-certified dermatologists rated the accuracy of ChatGPT-4's diagnoses and the appropriateness of its recommended workups using predefined Likert scales	Greif C, Mpunga N, Koopman IV, Pye A, Hivnor CM, Owen JL. Evaluating the effectiveness of ChatGPT4 in the diagnosis and workup of dermatologic conditions. Dermatology Online Journal. 2024;30(4).	Evaluating the effectiveness of ChatGPT4 in the diagnosis and workup of dermatologic conditions	Medical Records and Diagnostic Processes	Clinical Practice	2024	OpenAI GPT series	43
1440	English	Correct diagnosis (top Dx)	Syphilis	40.00%	5	ChatGPT 4	ChatGPT-4	3/14/2023		Ten clinical vignettes describing common dermatologic conditions from the perspective of a non-dermatologist physician, generated by students and an intern. Three board-certified dermatology faculty members independently created differential diagnosis lists for each vignette, listing three to five potential diagnoses ordered from most to least likely. These lists were validated and consolidated by a third dermatologist to form the final expert differential diagnosis list for each vignette. Eleven board-certified dermatologists rated the accuracy of ChatGPT-4's diagnoses and the appropriateness of its recommended workups using predefined Likert scales	Greif C, Mpunga N, Koopman IV, Pye A, Hivnor CM, Owen JL. Evaluating the effectiveness of ChatGPT4 in the diagnosis and workup of dermatologic conditions. Dermatology Online Journal. 2024;30(4).	Evaluating the effectiveness of ChatGPT4 in the diagnosis and workup of dermatologic conditions	Medical Records and Diagnostic Processes	Clinical Practice	2024	OpenAI GPT series	43
1441	English	Differential Diagnosis Completely Completely Correct or Mostly Correct	Tinea corporis	45.00%	5	ChatGPT 4	ChatGPT-4	3/14/2023	0% CC, 45% MC, 55% PC, 0% MI	Ten clinical vignettes describing common dermatologic conditions from the perspective of a non-dermatologist physician, generated by students and an intern. Three board-certified dermatology faculty members independently created differential diagnosis lists for each vignette, listing three to five potential diagnoses ordered from most to least likely. These lists were validated and consolidated by a third dermatologist to form the final expert differential diagnosis list for each vignette. Eleven board-certified dermatologists rated the accuracy of ChatGPT-4's diagnoses and the appropriateness of its recommended workups using predefined Likert scales	Greif C, Mpunga N, Koopman IV, Pye A, Hivnor CM, Owen JL. Evaluating the effectiveness of ChatGPT4 in the diagnosis and workup of dermatologic conditions. Dermatology Online Journal. 2024;30(4).	Evaluating the effectiveness of ChatGPT4 in the diagnosis and workup of dermatologic conditions	Medical Records and Diagnostic Processes	Clinical Practice	2024	OpenAI GPT series	43
1442	English	Per-Case Inclusion in diagnosis	cutaneous T-cell lymphoma	50.00%	4	ChatGPT 4	ChatGPT-4	3/14/2023		Ten clinical vignettes describing common dermatologic conditions from the perspective of a non-dermatologist physician, generated by students and an intern. Three board-certified dermatology faculty members independently created differential diagnosis lists for each vignette, listing three to five potential diagnoses ordered from most to least likely. These lists were validated and consolidated by a third dermatologist to form the final expert differential diagnosis list for each vignette. Eleven board-certified dermatologists rated the accuracy of ChatGPT-4's diagnoses and the appropriateness of its recommended workups using predefined Likert scales	Greif C, Mpunga N, Koopman IV, Pye A, Hivnor CM, Owen JL. Evaluating the effectiveness of ChatGPT4 in the diagnosis and workup of dermatologic conditions. Dermatology Online Journal. 2024;30(4).	Evaluating the effectiveness of ChatGPT4 in the diagnosis and workup of dermatologic conditions	Medical Records and Diagnostic Processes	Clinical Practice	2024	OpenAI GPT series	43
1443	English	Correct diagnosis (top Dx)	cutaneous T-cell lymphoma	50.00%	4	ChatGPT 4	ChatGPT-4	3/14/2023		Ten clinical vignettes describing common dermatologic conditions from the perspective of a non-dermatologist physician, generated by students and an intern. Three board-certified dermatology faculty members independently created differential diagnosis lists for each vignette, listing three to five potential diagnoses ordered from most to least likely. These lists were validated and consolidated by a third dermatologist to form the final expert differential diagnosis list for each vignette. Eleven board-certified dermatologists rated the accuracy of ChatGPT-4's diagnoses and the appropriateness of its recommended workups using predefined Likert scales	Greif C, Mpunga N, Koopman IV, Pye A, Hivnor CM, Owen JL. Evaluating the effectiveness of ChatGPT4 in the diagnosis and workup of dermatologic conditions. Dermatology Online Journal. 2024;30(4).	Evaluating the effectiveness of ChatGPT4 in the diagnosis and workup of dermatologic conditions	Medical Records and Diagnostic Processes	Clinical Practice	2024	OpenAI GPT series	43
1444	English	Most likely diagnosis (differential diagnoses of dermatologic conditions described from the perspective of a non-dermatologist physician)	Diagnosis	50.00%	10	ChatGPT 4	ChatGPT-4	3/14/2023	The percentage of cases where ChatGPT-4's most likely diagnosis matched the top diagnosis on the dermatologists' list. This occurred in 50% of the vignettes: basal cell carcinoma, viral exanthem, syphilis, psoriasis, and melanoma	Ten clinical vignettes describing common dermatologic conditions from the perspective of a non-dermatologist physician, generated by students and an intern. Three board-certified dermatology faculty members independently created differential diagnosis lists for each vignette, listing three to five potential diagnoses ordered from most to least likely. These lists were validated and consolidated by a third dermatologist to form the final expert differential diagnosis list for each vignette. Eleven board-certified dermatologists rated the accuracy of ChatGPT-4's diagnoses and the appropriateness of its recommended workups using predefined Likert scales	Greif C, Mpunga N, Koopman IV, Pye A, Hivnor CM, Owen JL. Evaluating the effectiveness of ChatGPT4 in the diagnosis and workup of dermatologic conditions. Dermatology Online Journal. 2024;30(4).	Evaluating the effectiveness of ChatGPT4 in the diagnosis and workup of dermatologic conditions	Medical Records and Diagnostic Processes	Clinical Practice	2024	OpenAI GPT series	43
1445	English	Overall Accuracy of individual diagnosis suggested by ChatGPT-4 across all cases.	Diagnostics	52.00%	10	ChatGPT 4	ChatGPT-4	3/14/2023	Proxy for Accuracy: rate of accurate diagnoses and the percentage of matching diagnoses. Overall, 52% of ChatGPT4�s diagnoses were accurate and 62% of its recommended workup suggestions were deemed completely correct by board-certified dermatologists. The percentage of ChatGPT-4's diagnoses that were also found on the dermatologists' differential diagnosis lists: 52% across all vignettes. The percentage of correct diagnoses provided by ChatGPT-4 for each individual vignette ranged from 20% to 100%.	Ten clinical vignettes describing common dermatologic conditions from the perspective of a non-dermatologist physician, generated by students and an intern. Three board-certified dermatology faculty members independently created differential diagnosis lists for each vignette, listing three to five potential diagnoses ordered from most to least likely. These lists were validated and consolidated by a third dermatologist to form the final expert differential diagnosis list for each vignette. Eleven board-certified dermatologists rated the accuracy of ChatGPT-4's diagnoses and the appropriateness of its recommended workups using predefined Likert scales	Greif C, Mpunga N, Koopman IV, Pye A, Hivnor CM, Owen JL. Evaluating the effectiveness of ChatGPT4 in the diagnosis and workup of dermatologic conditions. Dermatology Online Journal. 2024;30(4).	Evaluating the effectiveness of ChatGPT4 in the diagnosis and workup of dermatologic conditions	Medical Records and Diagnostic Processes	Clinical Practice	2024	OpenAI GPT series	43
1446	English	Per-Case Inclusion in diagnosis	Viral exanthem	60.00%	5	ChatGPT 4	ChatGPT-4	3/14/2023		Ten clinical vignettes describing common dermatologic conditions from the perspective of a non-dermatologist physician, generated by students and an intern. Three board-certified dermatology faculty members independently created differential diagnosis lists for each vignette, listing three to five potential diagnoses ordered from most to least likely. These lists were validated and consolidated by a third dermatologist to form the final expert differential diagnosis list for each vignette. Eleven board-certified dermatologists rated the accuracy of ChatGPT-4's diagnoses and the appropriateness of its recommended workups using predefined Likert scales	Greif C, Mpunga N, Koopman IV, Pye A, Hivnor CM, Owen JL. Evaluating the effectiveness of ChatGPT4 in the diagnosis and workup of dermatologic conditions. Dermatology Online Journal. 2024;30(4).	Evaluating the effectiveness of ChatGPT4 in the diagnosis and workup of dermatologic conditions	Medical Records and Diagnostic Processes	Clinical Practice	2024	OpenAI GPT series	43
1447	English	Per-Case Inclusion in diagnosis	Merkel Cell Carcinoma	60.00%	5	ChatGPT 4	ChatGPT-4	3/14/2023		Ten clinical vignettes describing common dermatologic conditions from the perspective of a non-dermatologist physician, generated by students and an intern. Three board-certified dermatology faculty members independently created differential diagnosis lists for each vignette, listing three to five potential diagnoses ordered from most to least likely. These lists were validated and consolidated by a third dermatologist to form the final expert differential diagnosis list for each vignette. Eleven board-certified dermatologists rated the accuracy of ChatGPT-4's diagnoses and the appropriateness of its recommended workups using predefined Likert scales	Greif C, Mpunga N, Koopman IV, Pye A, Hivnor CM, Owen JL. Evaluating the effectiveness of ChatGPT4 in the diagnosis and workup of dermatologic conditions. Dermatology Online Journal. 2024;30(4).	Evaluating the effectiveness of ChatGPT4 in the diagnosis and workup of dermatologic conditions	Medical Records and Diagnostic Processes	Clinical Practice	2024	OpenAI GPT series	43
1448	English	Per-Case Inclusion in diagnosis	Tinea corporis	60.00%	5	ChatGPT 4	ChatGPT-4	3/14/2023		Ten clinical vignettes describing common dermatologic conditions from the perspective of a non-dermatologist physician, generated by students and an intern. Three board-certified dermatology faculty members independently created differential diagnosis lists for each vignette, listing three to five potential diagnoses ordered from most to least likely. These lists were validated and consolidated by a third dermatologist to form the final expert differential diagnosis list for each vignette. Eleven board-certified dermatologists rated the accuracy of ChatGPT-4's diagnoses and the appropriateness of its recommended workups using predefined Likert scales	Greif C, Mpunga N, Koopman IV, Pye A, Hivnor CM, Owen JL. Evaluating the effectiveness of ChatGPT4 in the diagnosis and workup of dermatologic conditions. Dermatology Online Journal. 2024;30(4).	Evaluating the effectiveness of ChatGPT4 in the diagnosis and workup of dermatologic conditions	Medical Records and Diagnostic Processes	Clinical Practice	2024	OpenAI GPT series	43
1449	English	Per-Case Inclusion in diagnosis	Melanoma	60.00%	5	ChatGPT 4	ChatGPT-4	3/14/2023		Ten clinical vignettes describing common dermatologic conditions from the perspective of a non-dermatologist physician, generated by students and an intern. Three board-certified dermatology faculty members independently created differential diagnosis lists for each vignette, listing three to five potential diagnoses ordered from most to least likely. These lists were validated and consolidated by a third dermatologist to form the final expert differential diagnosis list for each vignette. Eleven board-certified dermatologists rated the accuracy of ChatGPT-4's diagnoses and the appropriateness of its recommended workups using predefined Likert scales	Greif C, Mpunga N, Koopman IV, Pye A, Hivnor CM, Owen JL. Evaluating the effectiveness of ChatGPT4 in the diagnosis and workup of dermatologic conditions. Dermatology Online Journal. 2024;30(4).	Evaluating the effectiveness of ChatGPT4 in the diagnosis and workup of dermatologic conditions	Medical Records and Diagnostic Processes	Clinical Practice	2024	OpenAI GPT series	43
1450	English	Correct diagnosis (top Dx)	Viral exanthem	60.00%	5	ChatGPT 4	ChatGPT-4	3/14/2023		Ten clinical vignettes describing common dermatologic conditions from the perspective of a non-dermatologist physician, generated by students and an intern. Three board-certified dermatology faculty members independently created differential diagnosis lists for each vignette, listing three to five potential diagnoses ordered from most to least likely. These lists were validated and consolidated by a third dermatologist to form the final expert differential diagnosis list for each vignette. Eleven board-certified dermatologists rated the accuracy of ChatGPT-4's diagnoses and the appropriateness of its recommended workups using predefined Likert scales	Greif C, Mpunga N, Koopman IV, Pye A, Hivnor CM, Owen JL. Evaluating the effectiveness of ChatGPT4 in the diagnosis and workup of dermatologic conditions. Dermatology Online Journal. 2024;30(4).	Evaluating the effectiveness of ChatGPT4 in the diagnosis and workup of dermatologic conditions	Medical Records and Diagnostic Processes	Clinical Practice	2024	OpenAI GPT series	43
1451	English	Correct diagnosis (top Dx)	Merkel Cell Carcinoma	60.00%	5	ChatGPT 4	ChatGPT-4	3/14/2023		Ten clinical vignettes describing common dermatologic conditions from the perspective of a non-dermatologist physician, generated by students and an intern. Three board-certified dermatology faculty members independently created differential diagnosis lists for each vignette, listing three to five potential diagnoses ordered from most to least likely. These lists were validated and consolidated by a third dermatologist to form the final expert differential diagnosis list for each vignette. Eleven board-certified dermatologists rated the accuracy of ChatGPT-4's diagnoses and the appropriateness of its recommended workups using predefined Likert scales	Greif C, Mpunga N, Koopman IV, Pye A, Hivnor CM, Owen JL. Evaluating the effectiveness of ChatGPT4 in the diagnosis and workup of dermatologic conditions. Dermatology Online Journal. 2024;30(4).	Evaluating the effectiveness of ChatGPT4 in the diagnosis and workup of dermatologic conditions	Medical Records and Diagnostic Processes	Clinical Practice	2024	OpenAI GPT series	43
1452	English	Correct diagnosis (top Dx)	Tinea corporis	60.00%	5	ChatGPT 4	ChatGPT-4	3/14/2023		Ten clinical vignettes describing common dermatologic conditions from the perspective of a non-dermatologist physician, generated by students and an intern. Three board-certified dermatology faculty members independently created differential diagnosis lists for each vignette, listing three to five potential diagnoses ordered from most to least likely. These lists were validated and consolidated by a third dermatologist to form the final expert differential diagnosis list for each vignette. Eleven board-certified dermatologists rated the accuracy of ChatGPT-4's diagnoses and the appropriateness of its recommended workups using predefined Likert scales	Greif C, Mpunga N, Koopman IV, Pye A, Hivnor CM, Owen JL. Evaluating the effectiveness of ChatGPT4 in the diagnosis and workup of dermatologic conditions. Dermatology Online Journal. 2024;30(4).	Evaluating the effectiveness of ChatGPT4 in the diagnosis and workup of dermatologic conditions	Medical Records and Diagnostic Processes	Clinical Practice	2024	OpenAI GPT series	43
1453	English	Correct diagnosis (top Dx)	Melanoma	60.00%	5	ChatGPT 4	ChatGPT-4	3/14/2023		Ten clinical vignettes describing common dermatologic conditions from the perspective of a non-dermatologist physician, generated by students and an intern. Three board-certified dermatology faculty members independently created differential diagnosis lists for each vignette, listing three to five potential diagnoses ordered from most to least likely. These lists were validated and consolidated by a third dermatologist to form the final expert differential diagnosis list for each vignette. Eleven board-certified dermatologists rated the accuracy of ChatGPT-4's diagnoses and the appropriateness of its recommended workups using predefined Likert scales	Greif C, Mpunga N, Koopman IV, Pye A, Hivnor CM, Owen JL. Evaluating the effectiveness of ChatGPT4 in the diagnosis and workup of dermatologic conditions. Dermatology Online Journal. 2024;30(4).	Evaluating the effectiveness of ChatGPT4 in the diagnosis and workup of dermatologic conditions	Medical Records and Diagnostic Processes	Clinical Practice	2024	OpenAI GPT series	43
1454	English	Workup suggested (diagnostic steps a physician would take to confirm a suspected diagnosis) deemed completely correct by dermatologists	Viral exanthem	62.00%	10	ChatGPT 4	ChatGPT-4	3/14/2023	ChatGPT-4 was rated as providing a completely correct workup an average of 62% of the time for any given clinical vignette	Ten clinical vignettes describing common dermatologic conditions from the perspective of a non-dermatologist physician, generated by students and an intern. Three board-certified dermatology faculty members independently created differential diagnosis lists for each vignette, listing three to five potential diagnoses ordered from most to least likely. These lists were validated and consolidated by a third dermatologist to form the final expert differential diagnosis list for each vignette. Eleven board-certified dermatologists rated the accuracy of ChatGPT-4's diagnoses and the appropriateness of its recommended workups using predefined Likert scales	Greif C, Mpunga N, Koopman IV, Pye A, Hivnor CM, Owen JL. Evaluating the effectiveness of ChatGPT4 in the diagnosis and workup of dermatologic conditions. Dermatology Online Journal. 2024;30(4).	Evaluating the effectiveness of ChatGPT4 in the diagnosis and workup of dermatologic conditions	Medical Records and Diagnostic Processes	Clinical Practice	2024	OpenAI GPT series	43
1455	English	Completely correct workup of dermatological conditions	Workup	62.00%	110	ChatGPT 4	ChatGPT-4	3/14/2023	Out of 10 vignettes, ChatGPT-4 was rated as providing a completely correct, or mostly correct workup in all vignettes except for those describing atopic dermatitis, Merkel cell carcinoma, and ecthyma (rated by 11 dermatologists)	Ten clinical vignettes describing common dermatologic conditions from the perspective of a non-dermatologist physician, generated by students and an intern. Three board-certified dermatology faculty members independently created differential diagnosis lists for each vignette, listing three to five potential diagnoses ordered from most to least likely. These lists were validated and consolidated by a third dermatologist to form the final expert differential diagnosis list for each vignette. Eleven board-certified dermatologists rated the accuracy of ChatGPT-4's diagnoses and the appropriateness of its recommended workups using predefined Likert scales	Greif C, Mpunga N, Koopman IV, Pye A, Hivnor CM, Owen JL. Evaluating the effectiveness of ChatGPT4 in the diagnosis and workup of dermatologic conditions. Dermatology Online Journal. 2024;30(4).	Evaluating the effectiveness of ChatGPT4 in the diagnosis and workup of dermatologic conditions	Medical Records and Diagnostic Processes	Clinical Practice	2024	OpenAI GPT series	43
1456	English	CTCL, cutaneous T-cell lymphoma/Differential Diagnosis Completely Completely Correct or Mostly Correct	cutaneous T-cell lymphoma	64.00%	5	ChatGPT 4	ChatGPT-4	3/14/2023	0% CC, 64% MC, 18% PC, 18% MI	Ten clinical vignettes describing common dermatologic conditions from the perspective of a non-dermatologist physician, generated by students and an intern. Three board-certified dermatology faculty members independently created differential diagnosis lists for each vignette, listing three to five potential diagnoses ordered from most to least likely. These lists were validated and consolidated by a third dermatologist to form the final expert differential diagnosis list for each vignette. Eleven board-certified dermatologists rated the accuracy of ChatGPT-4's diagnoses and the appropriateness of its recommended workups using predefined Likert scales	Greif C, Mpunga N, Koopman IV, Pye A, Hivnor CM, Owen JL. Evaluating the effectiveness of ChatGPT4 in the diagnosis and workup of dermatologic conditions. Dermatology Online Journal. 2024;30(4).	Evaluating the effectiveness of ChatGPT4 in the diagnosis and workup of dermatologic conditions	Medical Records and Diagnostic Processes	Clinical Practice	2024	OpenAI GPT series	43
1457	English	MCC, Merkel cell carcinoma - Differential Diagnosis Completely or Mostly Correct	Merkel Cell Carcinoma	73.00%	11	ChatGPT 4	ChatGPT-4	3/14/2023		Ten clinical vignettes describing common dermatologic conditions from the perspective of a non-dermatologist physician, generated by students and an intern. Three board-certified dermatology faculty members independently created differential diagnosis lists for each vignette, listing three to five potential diagnoses ordered from most to least likely. These lists were validated and consolidated by a third dermatologist to form the final expert differential diagnosis list for each vignette. Eleven board-certified dermatologists rated the accuracy of ChatGPT-4's diagnoses and the appropriateness of its recommended workups using predefined Likert scales	Greif C, Mpunga N, Koopman IV, Pye A, Hivnor CM, Owen JL. Evaluating the effectiveness of ChatGPT4 in the diagnosis and workup of dermatologic conditions. Dermatology Online Journal. 2024;30(4).	Evaluating the effectiveness of ChatGPT4 in the diagnosis and workup of dermatologic conditions	Medical Records and Diagnostic Processes	Clinical Practice	2024	OpenAI GPT series	43
1458	English	Per-Case Inclusion/Differential Diagnosis (the correct diagnosis is listed somewhere in its differential diagnosis )	Differential diagnosis	80.00%	10	ChatGPT 4	ChatGPT-4	3/14/2023	Correct in Differential Diagnosis: 80%	Ten clinical vignettes describing common dermatologic conditions from the perspective of a non-dermatologist physician, generated by students and an intern. Three board-certified dermatology faculty members independently created differential diagnosis lists for each vignette, listing three to five potential diagnoses ordered from most to least likely. These lists were validated and consolidated by a third dermatologist to form the final expert differential diagnosis list for each vignette. Eleven board-certified dermatologists rated the accuracy of ChatGPT-4's diagnoses and the appropriateness of its recommended workups using predefined Likert scales	Greif C, Mpunga N, Koopman IV, Pye A, Hivnor CM, Owen JL. Evaluating the effectiveness of ChatGPT4 in the diagnosis and workup of dermatologic conditions. Dermatology Online Journal. 2024;30(4).	Evaluating the effectiveness of ChatGPT4 in the diagnosis and workup of dermatologic conditions	Medical Records and Diagnostic Processes	Clinical Practice	2024	OpenAI GPT series	43
1459	English	Differential Diagnosis Completely Correct or Mostly Correct	Atopic dermatitis	82.00%	5	ChatGPT 4	ChatGPT-4	3/14/2023	0% CC, 82% MC, 18% PC, 0% MI	Ten clinical vignettes describing common dermatologic conditions from the perspective of a non-dermatologist physician, generated by students and an intern. Three board-certified dermatology faculty members independently created differential diagnosis lists for each vignette, listing three to five potential diagnoses ordered from most to least likely. These lists were validated and consolidated by a third dermatologist to form the final expert differential diagnosis list for each vignette. Eleven board-certified dermatologists rated the accuracy of ChatGPT-4's diagnoses and the appropriateness of its recommended workups using predefined Likert scales	Greif C, Mpunga N, Koopman IV, Pye A, Hivnor CM, Owen JL. Evaluating the effectiveness of ChatGPT4 in the diagnosis and workup of dermatologic conditions. Dermatology Online Journal. 2024;30(4).	Evaluating the effectiveness of ChatGPT4 in the diagnosis and workup of dermatologic conditions	Medical Records and Diagnostic Processes	Clinical Practice	2024	OpenAI GPT series	43
1460	English	Differential Diagnosis Completely Completely Correct or Mostly Correct	Psoriasis	82.00%	5	ChatGPT 4	ChatGPT-4	3/14/2023	0% CC, 82% MC, 18% PC, 0% MI	Ten clinical vignettes describing common dermatologic conditions from the perspective of a non-dermatologist physician, generated by students and an intern. Three board-certified dermatology faculty members independently created differential diagnosis lists for each vignette, listing three to five potential diagnoses ordered from most to least likely. These lists were validated and consolidated by a third dermatologist to form the final expert differential diagnosis list for each vignette. Eleven board-certified dermatologists rated the accuracy of ChatGPT-4's diagnoses and the appropriateness of its recommended workups using predefined Likert scales	Greif C, Mpunga N, Koopman IV, Pye A, Hivnor CM, Owen JL. Evaluating the effectiveness of ChatGPT4 in the diagnosis and workup of dermatologic conditions. Dermatology Online Journal. 2024;30(4).	Evaluating the effectiveness of ChatGPT4 in the diagnosis and workup of dermatologic conditions	Medical Records and Diagnostic Processes	Clinical Practice	2024	OpenAI GPT series	43
1461	English	Differential Diagnosis Completely Completely Correct or Mostly Correct	Syphilis	82.00%	5	ChatGPT 4	ChatGPT-4	3/14/2023	27% CC, 55% MC, 18% PC, 0% MI	Ten clinical vignettes describing common dermatologic conditions from the perspective of a non-dermatologist physician, generated by students and an intern. Three board-certified dermatology faculty members independently created differential diagnosis lists for each vignette, listing three to five potential diagnoses ordered from most to least likely. These lists were validated and consolidated by a third dermatologist to form the final expert differential diagnosis list for each vignette. Eleven board-certified dermatologists rated the accuracy of ChatGPT-4's diagnoses and the appropriateness of its recommended workups using predefined Likert scales	Greif C, Mpunga N, Koopman IV, Pye A, Hivnor CM, Owen JL. Evaluating the effectiveness of ChatGPT4 in the diagnosis and workup of dermatologic conditions. Dermatology Online Journal. 2024;30(4).	Evaluating the effectiveness of ChatGPT4 in the diagnosis and workup of dermatologic conditions	Medical Records and Diagnostic Processes	Clinical Practice	2024	OpenAI GPT series	43
1462	English	Differential Diagnosis Completely Completely Correct or Mostly Correct	Melanoma	82.00%	5	ChatGPT 4	ChatGPT-4	3/14/2023	27% CC, 55% MC, 18% PC, 0% MI	Ten clinical vignettes describing common dermatologic conditions from the perspective of a non-dermatologist physician, generated by students and an intern. Three board-certified dermatology faculty members independently created differential diagnosis lists for each vignette, listing three to five potential diagnoses ordered from most to least likely. These lists were validated and consolidated by a third dermatologist to form the final expert differential diagnosis list for each vignette. Eleven board-certified dermatologists rated the accuracy of ChatGPT-4's diagnoses and the appropriateness of its recommended workups using predefined Likert scales	Greif C, Mpunga N, Koopman IV, Pye A, Hivnor CM, Owen JL. Evaluating the effectiveness of ChatGPT4 in the diagnosis and workup of dermatologic conditions. Dermatology Online Journal. 2024;30(4).	Evaluating the effectiveness of ChatGPT4 in the diagnosis and workup of dermatologic conditions	Medical Records and Diagnostic Processes	Clinical Practice	2024	OpenAI GPT series	43
1463	English	Workup Completely or Mostly Correct	Atopic dermatitis	82.00%	11	ChatGPT 4	ChatGPT-4	3/14/2023	Likert scale evaluation of appropriateness of ChatGPT4�s recommended clinical workup by vignette (N=11)	Ten clinical vignettes describing common dermatologic conditions from the perspective of a non-dermatologist physician, generated by students and an intern. Three board-certified dermatology faculty members independently created differential diagnosis lists for each vignette, listing three to five potential diagnoses ordered from most to least likely. These lists were validated and consolidated by a third dermatologist to form the final expert differential diagnosis list for each vignette. Eleven board-certified dermatologists rated the accuracy of ChatGPT-4's diagnoses and the appropriateness of its recommended workups using predefined Likert scales	Greif C, Mpunga N, Koopman IV, Pye A, Hivnor CM, Owen JL. Evaluating the effectiveness of ChatGPT4 in the diagnosis and workup of dermatologic conditions. Dermatology Online Journal. 2024;30(4).	Evaluating the effectiveness of ChatGPT4 in the diagnosis and workup of dermatologic conditions	Medical Records and Diagnostic Processes	Clinical Practice	2024	OpenAI GPT series	43
1464	English	Workup Completely or Mostly Correct	Merkel Cell Carcinoma	82.00%	11	ChatGPT 4	ChatGPT-4	3/14/2023	Likert scale evaluation of appropriateness of ChatGPT4�s recommended clinical workup by vignette (N=11)	Ten clinical vignettes describing common dermatologic conditions from the perspective of a non-dermatologist physician, generated by students and an intern. Three board-certified dermatology faculty members independently created differential diagnosis lists for each vignette, listing three to five potential diagnoses ordered from most to least likely. These lists were validated and consolidated by a third dermatologist to form the final expert differential diagnosis list for each vignette. Eleven board-certified dermatologists rated the accuracy of ChatGPT-4's diagnoses and the appropriateness of its recommended workups using predefined Likert scales	Greif C, Mpunga N, Koopman IV, Pye A, Hivnor CM, Owen JL. Evaluating the effectiveness of ChatGPT4 in the diagnosis and workup of dermatologic conditions. Dermatology Online Journal. 2024;30(4).	Evaluating the effectiveness of ChatGPT4 in the diagnosis and workup of dermatologic conditions	Medical Records and Diagnostic Processes	Clinical Practice	2024	OpenAI GPT series	43
1465	English	Differential Diagnosis Completely or Mostly Correct	Ecthyma	82.00%	11	ChatGPT 4	ChatGPT-4	3/14/2023		Ten clinical vignettes describing common dermatologic conditions from the perspective of a non-dermatologist physician, generated by students and an intern. Three board-certified dermatology faculty members independently created differential diagnosis lists for each vignette, listing three to five potential diagnoses ordered from most to least likely. These lists were validated and consolidated by a third dermatologist to form the final expert differential diagnosis list for each vignette. Eleven board-certified dermatologists rated the accuracy of ChatGPT-4's diagnoses and the appropriateness of its recommended workups using predefined Likert scales	Greif C, Mpunga N, Koopman IV, Pye A, Hivnor CM, Owen JL. Evaluating the effectiveness of ChatGPT4 in the diagnosis and workup of dermatologic conditions. Dermatology Online Journal. 2024;30(4).	Evaluating the effectiveness of ChatGPT4 in the diagnosis and workup of dermatologic conditions	Medical Records and Diagnostic Processes	Clinical Practice	2024	OpenAI GPT series	43
1466	English	Differential Diagnosis Completely or Mostly Correct	cutaneous T-cell lymphoma	82.00%	11	ChatGPT 4	ChatGPT-4	3/14/2023		Ten clinical vignettes describing common dermatologic conditions from the perspective of a non-dermatologist physician, generated by students and an intern. Three board-certified dermatology faculty members independently created differential diagnosis lists for each vignette, listing three to five potential diagnoses ordered from most to least likely. These lists were validated and consolidated by a third dermatologist to form the final expert differential diagnosis list for each vignette. Eleven board-certified dermatologists rated the accuracy of ChatGPT-4's diagnoses and the appropriateness of its recommended workups using predefined Likert scales	Greif C, Mpunga N, Koopman IV, Pye A, Hivnor CM, Owen JL. Evaluating the effectiveness of ChatGPT4 in the diagnosis and workup of dermatologic conditions. Dermatology Online Journal. 2024;30(4).	Evaluating the effectiveness of ChatGPT4 in the diagnosis and workup of dermatologic conditions	Medical Records and Diagnostic Processes	Clinical Practice	2024	OpenAI GPT series	43
1467	English	Differential Diagnosis Completely Correct or Mostly Correct	Viral exanthem	91.00%	5	ChatGPT 4	ChatGPT-4	3/14/2023	18% CC, 73% MC, 9% PC, 0% MI	Ten clinical vignettes describing common dermatologic conditions from the perspective of a non-dermatologist physician, generated by students and an intern. Three board-certified dermatology faculty members independently created differential diagnosis lists for each vignette, listing three to five potential diagnoses ordered from most to least likely. These lists were validated and consolidated by a third dermatologist to form the final expert differential diagnosis list for each vignette. Eleven board-certified dermatologists rated the accuracy of ChatGPT-4's diagnoses and the appropriateness of its recommended workups using predefined Likert scales	Greif C, Mpunga N, Koopman IV, Pye A, Hivnor CM, Owen JL. Evaluating the effectiveness of ChatGPT4 in the diagnosis and workup of dermatologic conditions. Dermatology Online Journal. 2024;30(4).	Evaluating the effectiveness of ChatGPT4 in the diagnosis and workup of dermatologic conditions	Medical Records and Diagnostic Processes	Clinical Practice	2024	OpenAI GPT series	43
1468	English	Differential Diagnosis Completely Completely Correct or Mostly Correct	Basal Cell Carcinoma	91.00%	5	ChatGPT 4	ChatGPT-4	3/14/2023	55% CC, 36% MC, 9% PC, 0% MI	Ten clinical vignettes describing common dermatologic conditions from the perspective of a non-dermatologist physician, generated by students and an intern. Three board-certified dermatology faculty members independently created differential diagnosis lists for each vignette, listing three to five potential diagnoses ordered from most to least likely. These lists were validated and consolidated by a third dermatologist to form the final expert differential diagnosis list for each vignette. Eleven board-certified dermatologists rated the accuracy of ChatGPT-4's diagnoses and the appropriateness of its recommended workups using predefined Likert scales	Greif C, Mpunga N, Koopman IV, Pye A, Hivnor CM, Owen JL. Evaluating the effectiveness of ChatGPT4 in the diagnosis and workup of dermatologic conditions. Dermatology Online Journal. 2024;30(4).	Evaluating the effectiveness of ChatGPT4 in the diagnosis and workup of dermatologic conditions	Medical Records and Diagnostic Processes	Clinical Practice	2024	OpenAI GPT series	43
1469	English	Workup Completely or Mostly Correct	Ecthyma	91.00%	11	ChatGPT 4	ChatGPT-4	3/14/2023	Likert scale evaluation of appropriateness of ChatGPT4�s recommended clinical workup by vignette (N=11)	Ten clinical vignettes describing common dermatologic conditions from the perspective of a non-dermatologist physician, generated by students and an intern. Three board-certified dermatology faculty members independently created differential diagnosis lists for each vignette, listing three to five potential diagnoses ordered from most to least likely. These lists were validated and consolidated by a third dermatologist to form the final expert differential diagnosis list for each vignette. Eleven board-certified dermatologists rated the accuracy of ChatGPT-4's diagnoses and the appropriateness of its recommended workups using predefined Likert scales	Greif C, Mpunga N, Koopman IV, Pye A, Hivnor CM, Owen JL. Evaluating the effectiveness of ChatGPT4 in the diagnosis and workup of dermatologic conditions. Dermatology Online Journal. 2024;30(4).	Evaluating the effectiveness of ChatGPT4 in the diagnosis and workup of dermatologic conditions	Medical Records and Diagnostic Processes	Clinical Practice	2024	OpenAI GPT series	43
1470	English	Per-Case Inclusion in diagnosis	Psoriasis	100.00%	3	ChatGPT 4	ChatGPT-4	3/14/2023		Ten clinical vignettes describing common dermatologic conditions from the perspective of a non-dermatologist physician, generated by students and an intern. Three board-certified dermatology faculty members independently created differential diagnosis lists for each vignette, listing three to five potential diagnoses ordered from most to least likely. These lists were validated and consolidated by a third dermatologist to form the final expert differential diagnosis list for each vignette. Eleven board-certified dermatologists rated the accuracy of ChatGPT-4's diagnoses and the appropriateness of its recommended workups using predefined Likert scales	Greif C, Mpunga N, Koopman IV, Pye A, Hivnor CM, Owen JL. Evaluating the effectiveness of ChatGPT4 in the diagnosis and workup of dermatologic conditions. Dermatology Online Journal. 2024;30(4).	Evaluating the effectiveness of ChatGPT4 in the diagnosis and workup of dermatologic conditions	Medical Records and Diagnostic Processes	Clinical Practice	2024	OpenAI GPT series	43
1471	English	Correct diagnosis (top Dx)	Psoriasis	100.00%	3	ChatGPT 4	ChatGPT-4	3/14/2023		Ten clinical vignettes describing common dermatologic conditions from the perspective of a non-dermatologist physician, generated by students and an intern. Three board-certified dermatology faculty members independently created differential diagnosis lists for each vignette, listing three to five potential diagnoses ordered from most to least likely. These lists were validated and consolidated by a third dermatologist to form the final expert differential diagnosis list for each vignette. Eleven board-certified dermatologists rated the accuracy of ChatGPT-4's diagnoses and the appropriateness of its recommended workups using predefined Likert scales	Greif C, Mpunga N, Koopman IV, Pye A, Hivnor CM, Owen JL. Evaluating the effectiveness of ChatGPT4 in the diagnosis and workup of dermatologic conditions. Dermatology Online Journal. 2024;30(4).	Evaluating the effectiveness of ChatGPT4 in the diagnosis and workup of dermatologic conditions	Medical Records and Diagnostic Processes	Clinical Practice	2024	OpenAI GPT series	43
1472	English	Top Diagnosis Matched	Viral exanthem	100.00%	5	ChatGPT 4	ChatGPT-4	3/14/2023	Accuracy Rate: 60%; Differential Diagnosis: 18% CC, 73% MC, 9% PC, 0% MI	Ten clinical vignettes describing common dermatologic conditions from the perspective of a non-dermatologist physician, generated by students and an intern. Three board-certified dermatology faculty members independently created differential diagnosis lists for each vignette, listing three to five potential diagnoses ordered from most to least likely. These lists were validated and consolidated by a third dermatologist to form the final expert differential diagnosis list for each vignette. Eleven board-certified dermatologists rated the accuracy of ChatGPT-4's diagnoses and the appropriateness of its recommended workups using predefined Likert scales	Greif C, Mpunga N, Koopman IV, Pye A, Hivnor CM, Owen JL. Evaluating the effectiveness of ChatGPT4 in the diagnosis and workup of dermatologic conditions. Dermatology Online Journal. 2024;30(4).	Evaluating the effectiveness of ChatGPT4 in the diagnosis and workup of dermatologic conditions	Medical Records and Diagnostic Processes	Clinical Practice	2024	OpenAI GPT series	43
1473	English	Differential Diagnosis Completely Completely Correct or Mostly Correct	Psoriasis	100.00%	5	ChatGPT 4	ChatGPT-4	3/14/2023	Accuracy Rate: 100%; Differential Diagnosis: 0% CC, 82% MC, 18% PC, 0% MI	Ten clinical vignettes describing common dermatologic conditions from the perspective of a non-dermatologist physician, generated by students and an intern. Three board-certified dermatology faculty members independently created differential diagnosis lists for each vignette, listing three to five potential diagnoses ordered from most to least likely. These lists were validated and consolidated by a third dermatologist to form the final expert differential diagnosis list for each vignette. Eleven board-certified dermatologists rated the accuracy of ChatGPT-4's diagnoses and the appropriateness of its recommended workups using predefined Likert scales	Greif C, Mpunga N, Koopman IV, Pye A, Hivnor CM, Owen JL. Evaluating the effectiveness of ChatGPT4 in the diagnosis and workup of dermatologic conditions. Dermatology Online Journal. 2024;30(4).	Evaluating the effectiveness of ChatGPT4 in the diagnosis and workup of dermatologic conditions	Medical Records and Diagnostic Processes	Clinical Practice	2024	OpenAI GPT series	43
1474	English	Differential Diagnosis Completely Completely Correct or Mostly Correct	Basal Cell Carcinoma	100.00%	5	ChatGPT 4	ChatGPT-4	3/14/2023	Accuracy Rate: 40% 2/5; Differential Diagnosis: 55% CC, 36% MC, 9% PC, 0% MI	Ten clinical vignettes describing common dermatologic conditions from the perspective of a non-dermatologist physician, generated by students and an intern. Three board-certified dermatology faculty members independently created differential diagnosis lists for each vignette, listing three to five potential diagnoses ordered from most to least likely. These lists were validated and consolidated by a third dermatologist to form the final expert differential diagnosis list for each vignette. Eleven board-certified dermatologists rated the accuracy of ChatGPT-4's diagnoses and the appropriateness of its recommended workups using predefined Likert scales	Greif C, Mpunga N, Koopman IV, Pye A, Hivnor CM, Owen JL. Evaluating the effectiveness of ChatGPT4 in the diagnosis and workup of dermatologic conditions. Dermatology Online Journal. 2024;30(4).	Evaluating the effectiveness of ChatGPT4 in the diagnosis and workup of dermatologic conditions	Medical Records and Diagnostic Processes	Clinical Practice	2024	OpenAI GPT series	43
1475	English	Differential Diagnosis Completely Completely Correct or Mostly Correct	Syphilis	100.00%	5	ChatGPT 4	ChatGPT-4	3/14/2023	Accuracy Rate: 100%; Differential Diagnosis: 27% CC, 55% MC, 18% PC, 0% MI	Ten clinical vignettes describing common dermatologic conditions from the perspective of a non-dermatologist physician, generated by students and an intern. Three board-certified dermatology faculty members independently created differential diagnosis lists for each vignette, listing three to five potential diagnoses ordered from most to least likely. These lists were validated and consolidated by a third dermatologist to form the final expert differential diagnosis list for each vignette. Eleven board-certified dermatologists rated the accuracy of ChatGPT-4's diagnoses and the appropriateness of its recommended workups using predefined Likert scales	Greif C, Mpunga N, Koopman IV, Pye A, Hivnor CM, Owen JL. Evaluating the effectiveness of ChatGPT4 in the diagnosis and workup of dermatologic conditions. Dermatology Online Journal. 2024;30(4).	Evaluating the effectiveness of ChatGPT4 in the diagnosis and workup of dermatologic conditions	Medical Records and Diagnostic Processes	Clinical Practice	2024	OpenAI GPT series	43
1476	English	Differential Diagnosis Completely Completely Correct or Mostly Correct	Tinea corporis	100.00%	5	ChatGPT 4	ChatGPT-4	3/14/2023	Accuracy Rate: 60% 3/5; Differential Diagnosis: 0% CC, 45% MC, 55% PC, 0% MI	Ten clinical vignettes describing common dermatologic conditions from the perspective of a non-dermatologist physician, generated by students and an intern. Three board-certified dermatology faculty members independently created differential diagnosis lists for each vignette, listing three to five potential diagnoses ordered from most to least likely. These lists were validated and consolidated by a third dermatologist to form the final expert differential diagnosis list for each vignette. Eleven board-certified dermatologists rated the accuracy of ChatGPT-4's diagnoses and the appropriateness of its recommended workups using predefined Likert scales	Greif C, Mpunga N, Koopman IV, Pye A, Hivnor CM, Owen JL. Evaluating the effectiveness of ChatGPT4 in the diagnosis and workup of dermatologic conditions. Dermatology Online Journal. 2024;30(4).	Evaluating the effectiveness of ChatGPT4 in the diagnosis and workup of dermatologic conditions	Medical Records and Diagnostic Processes	Clinical Practice	2024	OpenAI GPT series	43
1477	English	Differential Diagnosis Completely Completely Correct or Mostly Correct	Melanoma	100.00%	5	ChatGPT 4	ChatGPT-4	3/14/2023	Accuracy Rate: 100%; Differential Diagnosis: 27% CC, 55% MC, 18% PC, 0% MI	Ten clinical vignettes describing common dermatologic conditions from the perspective of a non-dermatologist physician, generated by students and an intern. Three board-certified dermatology faculty members independently created differential diagnosis lists for each vignette, listing three to five potential diagnoses ordered from most to least likely. These lists were validated and consolidated by a third dermatologist to form the final expert differential diagnosis list for each vignette. Eleven board-certified dermatologists rated the accuracy of ChatGPT-4's diagnoses and the appropriateness of its recommended workups using predefined Likert scales	Greif C, Mpunga N, Koopman IV, Pye A, Hivnor CM, Owen JL. Evaluating the effectiveness of ChatGPT4 in the diagnosis and workup of dermatologic conditions. Dermatology Online Journal. 2024;30(4).	Evaluating the effectiveness of ChatGPT4 in the diagnosis and workup of dermatologic conditions	Medical Records and Diagnostic Processes	Clinical Practice	2024	OpenAI GPT series	43
1478	English	Workup Completely or Mostly Correct	Viral exanthem	100.00%	11	ChatGPT 4	ChatGPT-4	3/14/2023	Likert scale evaluation of appropriateness of ChatGPT4�s recommended clinical workup by vignette (N=11)	Ten clinical vignettes describing common dermatologic conditions from the perspective of a non-dermatologist physician, generated by students and an intern. Three board-certified dermatology faculty members independently created differential diagnosis lists for each vignette, listing three to five potential diagnoses ordered from most to least likely. These lists were validated and consolidated by a third dermatologist to form the final expert differential diagnosis list for each vignette. Eleven board-certified dermatologists rated the accuracy of ChatGPT-4's diagnoses and the appropriateness of its recommended workups using predefined Likert scales	Greif C, Mpunga N, Koopman IV, Pye A, Hivnor CM, Owen JL. Evaluating the effectiveness of ChatGPT4 in the diagnosis and workup of dermatologic conditions. Dermatology Online Journal. 2024;30(4).	Evaluating the effectiveness of ChatGPT4 in the diagnosis and workup of dermatologic conditions	Medical Records and Diagnostic Processes	Clinical Practice	2024	OpenAI GPT series	43
1479	English	Workup Completely or Mostly Correct	Psoriasis	100.00%	11	ChatGPT 4	ChatGPT-4	3/14/2023	Likert scale evaluation of appropriateness of ChatGPT4�s recommended clinical workup by vignette (N=11)	Ten clinical vignettes describing common dermatologic conditions from the perspective of a non-dermatologist physician, generated by students and an intern. Three board-certified dermatology faculty members independently created differential diagnosis lists for each vignette, listing three to five potential diagnoses ordered from most to least likely. These lists were validated and consolidated by a third dermatologist to form the final expert differential diagnosis list for each vignette. Eleven board-certified dermatologists rated the accuracy of ChatGPT-4's diagnoses and the appropriateness of its recommended workups using predefined Likert scales	Greif C, Mpunga N, Koopman IV, Pye A, Hivnor CM, Owen JL. Evaluating the effectiveness of ChatGPT4 in the diagnosis and workup of dermatologic conditions. Dermatology Online Journal. 2024;30(4).	Evaluating the effectiveness of ChatGPT4 in the diagnosis and workup of dermatologic conditions	Medical Records and Diagnostic Processes	Clinical Practice	2024	OpenAI GPT series	43
1480	English	Workup Completely or Mostly Correct	Basal Cell Carcinoma	100.00%	11	ChatGPT 4	ChatGPT-4	3/14/2023	Likert scale evaluation of appropriateness of ChatGPT4�s recommended clinical workup by vignette (N=11)	Ten clinical vignettes describing common dermatologic conditions from the perspective of a non-dermatologist physician, generated by students and an intern. Three board-certified dermatology faculty members independently created differential diagnosis lists for each vignette, listing three to five potential diagnoses ordered from most to least likely. These lists were validated and consolidated by a third dermatologist to form the final expert differential diagnosis list for each vignette. Eleven board-certified dermatologists rated the accuracy of ChatGPT-4's diagnoses and the appropriateness of its recommended workups using predefined Likert scales	Greif C, Mpunga N, Koopman IV, Pye A, Hivnor CM, Owen JL. Evaluating the effectiveness of ChatGPT4 in the diagnosis and workup of dermatologic conditions. Dermatology Online Journal. 2024;30(4).	Evaluating the effectiveness of ChatGPT4 in the diagnosis and workup of dermatologic conditions	Medical Records and Diagnostic Processes	Clinical Practice	2024	OpenAI GPT series	43
1481	English	Workup Completely or Mostly Correct	Syphilis	100.00%	11	ChatGPT 4	ChatGPT-4	3/14/2023	Likert scale evaluation of appropriateness of ChatGPT4�s recommended clinical workup by vignette (N=11)	Ten clinical vignettes describing common dermatologic conditions from the perspective of a non-dermatologist physician, generated by students and an intern. Three board-certified dermatology faculty members independently created differential diagnosis lists for each vignette, listing three to five potential diagnoses ordered from most to least likely. These lists were validated and consolidated by a third dermatologist to form the final expert differential diagnosis list for each vignette. Eleven board-certified dermatologists rated the accuracy of ChatGPT-4's diagnoses and the appropriateness of its recommended workups using predefined Likert scales	Greif C, Mpunga N, Koopman IV, Pye A, Hivnor CM, Owen JL. Evaluating the effectiveness of ChatGPT4 in the diagnosis and workup of dermatologic conditions. Dermatology Online Journal. 2024;30(4).	Evaluating the effectiveness of ChatGPT4 in the diagnosis and workup of dermatologic conditions	Medical Records and Diagnostic Processes	Clinical Practice	2024	OpenAI GPT series	43
1482	English	Workup Completely or Mostly Correct	cutaneous T-cell lymphoma	100.00%	11	ChatGPT 4	ChatGPT-4	3/14/2023	Likert scale evaluation of appropriateness of ChatGPT4�s recommended clinical workup by vignette (N=11)	Ten clinical vignettes describing common dermatologic conditions from the perspective of a non-dermatologist physician, generated by students and an intern. Three board-certified dermatology faculty members independently created differential diagnosis lists for each vignette, listing three to five potential diagnoses ordered from most to least likely. These lists were validated and consolidated by a third dermatologist to form the final expert differential diagnosis list for each vignette. Eleven board-certified dermatologists rated the accuracy of ChatGPT-4's diagnoses and the appropriateness of its recommended workups using predefined Likert scales	Greif C, Mpunga N, Koopman IV, Pye A, Hivnor CM, Owen JL. Evaluating the effectiveness of ChatGPT4 in the diagnosis and workup of dermatologic conditions. Dermatology Online Journal. 2024;30(4).	Evaluating the effectiveness of ChatGPT4 in the diagnosis and workup of dermatologic conditions	Medical Records and Diagnostic Processes	Clinical Practice	2024	OpenAI GPT series	43
1483	English	Workup Completely or Mostly Correct	Tinea corporis	100.00%	11	ChatGPT 4	ChatGPT-4	3/14/2023	Likert scale evaluation of appropriateness of ChatGPT4�s recommended clinical workup by vignette (N=11)	Ten clinical vignettes describing common dermatologic conditions from the perspective of a non-dermatologist physician, generated by students and an intern. Three board-certified dermatology faculty members independently created differential diagnosis lists for each vignette, listing three to five potential diagnoses ordered from most to least likely. These lists were validated and consolidated by a third dermatologist to form the final expert differential diagnosis list for each vignette. Eleven board-certified dermatologists rated the accuracy of ChatGPT-4's diagnoses and the appropriateness of its recommended workups using predefined Likert scales	Greif C, Mpunga N, Koopman IV, Pye A, Hivnor CM, Owen JL. Evaluating the effectiveness of ChatGPT4 in the diagnosis and workup of dermatologic conditions. Dermatology Online Journal. 2024;30(4).	Evaluating the effectiveness of ChatGPT4 in the diagnosis and workup of dermatologic conditions	Medical Records and Diagnostic Processes	Clinical Practice	2024	OpenAI GPT series	43
1484	English	Workup Completely or Mostly Correct	Melanoma	100.00%	11	ChatGPT 4	ChatGPT-4	3/14/2023	Likert scale evaluation of appropriateness of ChatGPT4�s recommended clinical workup by vignette (N=11)	Ten clinical vignettes describing common dermatologic conditions from the perspective of a non-dermatologist physician, generated by students and an intern. Three board-certified dermatology faculty members independently created differential diagnosis lists for each vignette, listing three to five potential diagnoses ordered from most to least likely. These lists were validated and consolidated by a third dermatologist to form the final expert differential diagnosis list for each vignette. Eleven board-certified dermatologists rated the accuracy of ChatGPT-4's diagnoses and the appropriateness of its recommended workups using predefined Likert scales	Greif C, Mpunga N, Koopman IV, Pye A, Hivnor CM, Owen JL. Evaluating the effectiveness of ChatGPT4 in the diagnosis and workup of dermatologic conditions. Dermatology Online Journal. 2024;30(4).	Evaluating the effectiveness of ChatGPT4 in the diagnosis and workup of dermatologic conditions	Medical Records and Diagnostic Processes	Clinical Practice	2024	OpenAI GPT series	43
1485	English	Viral exanthem - Differential Diagnosis Completely or Mostly Correct	Viral exanthem	100.00%	11	ChatGPT 4	ChatGPT-4	3/14/2023		Ten clinical vignettes describing common dermatologic conditions from the perspective of a non-dermatologist physician, generated by students and an intern. Three board-certified dermatology faculty members independently created differential diagnosis lists for each vignette, listing three to five potential diagnoses ordered from most to least likely. These lists were validated and consolidated by a third dermatologist to form the final expert differential diagnosis list for each vignette. Eleven board-certified dermatologists rated the accuracy of ChatGPT-4's diagnoses and the appropriateness of its recommended workups using predefined Likert scales	Greif C, Mpunga N, Koopman IV, Pye A, Hivnor CM, Owen JL. Evaluating the effectiveness of ChatGPT4 in the diagnosis and workup of dermatologic conditions. Dermatology Online Journal. 2024;30(4).	Evaluating the effectiveness of ChatGPT4 in the diagnosis and workup of dermatologic conditions	Medical Records and Diagnostic Processes	Clinical Practice	2024	OpenAI GPT series	43
1486	English	Atopic Dermatitis - Differential Diagnosis Completely or Mostly Correct	Atopic dermatitis	100.00%	11	ChatGPT 4	ChatGPT-4	3/14/2023		Ten clinical vignettes describing common dermatologic conditions from the perspective of a non-dermatologist physician, generated by students and an intern. Three board-certified dermatology faculty members independently created differential diagnosis lists for each vignette, listing three to five potential diagnoses ordered from most to least likely. These lists were validated and consolidated by a third dermatologist to form the final expert differential diagnosis list for each vignette. Eleven board-certified dermatologists rated the accuracy of ChatGPT-4's diagnoses and the appropriateness of its recommended workups using predefined Likert scales	Greif C, Mpunga N, Koopman IV, Pye A, Hivnor CM, Owen JL. Evaluating the effectiveness of ChatGPT4 in the diagnosis and workup of dermatologic conditions. Dermatology Online Journal. 2024;30(4).	Evaluating the effectiveness of ChatGPT4 in the diagnosis and workup of dermatologic conditions	Medical Records and Diagnostic Processes	Clinical Practice	2024	OpenAI GPT series	43
1487	English	PsO, psoriasis - Differential Diagnosis Completely or Mostly Correct	Psoriasis	100.00%	11	ChatGPT 4	ChatGPT-4	3/14/2023		Ten clinical vignettes describing common dermatologic conditions from the perspective of a non-dermatologist physician, generated by students and an intern. Three board-certified dermatology faculty members independently created differential diagnosis lists for each vignette, listing three to five potential diagnoses ordered from most to least likely. These lists were validated and consolidated by a third dermatologist to form the final expert differential diagnosis list for each vignette. Eleven board-certified dermatologists rated the accuracy of ChatGPT-4's diagnoses and the appropriateness of its recommended workups using predefined Likert scales	Greif C, Mpunga N, Koopman IV, Pye A, Hivnor CM, Owen JL. Evaluating the effectiveness of ChatGPT4 in the diagnosis and workup of dermatologic conditions. Dermatology Online Journal. 2024;30(4).	Evaluating the effectiveness of ChatGPT4 in the diagnosis and workup of dermatologic conditions	Medical Records and Diagnostic Processes	Clinical Practice	2024	OpenAI GPT series	43
1488	English	BCC, basal cell carcinoma - Differential Diagnosis Completely or Mostly Correct	Basal Cell Carcinoma	100.00%	11	ChatGPT 4	ChatGPT-4	3/14/2023		Ten clinical vignettes describing common dermatologic conditions from the perspective of a non-dermatologist physician, generated by students and an intern. Three board-certified dermatology faculty members independently created differential diagnosis lists for each vignette, listing three to five potential diagnoses ordered from most to least likely. These lists were validated and consolidated by a third dermatologist to form the final expert differential diagnosis list for each vignette. Eleven board-certified dermatologists rated the accuracy of ChatGPT-4's diagnoses and the appropriateness of its recommended workups using predefined Likert scales	Greif C, Mpunga N, Koopman IV, Pye A, Hivnor CM, Owen JL. Evaluating the effectiveness of ChatGPT4 in the diagnosis and workup of dermatologic conditions. Dermatology Online Journal. 2024;30(4).	Evaluating the effectiveness of ChatGPT4 in the diagnosis and workup of dermatologic conditions	Medical Records and Diagnostic Processes	Clinical Practice	2024	OpenAI GPT series	43
1489	English	Syphilis - Differential Diagnosis Completely or Mostly Correct	Syphilis	100.00%	11	ChatGPT 4	ChatGPT-4	3/14/2023		Ten clinical vignettes describing common dermatologic conditions from the perspective of a non-dermatologist physician, generated by students and an intern. Three board-certified dermatology faculty members independently created differential diagnosis lists for each vignette, listing three to five potential diagnoses ordered from most to least likely. These lists were validated and consolidated by a third dermatologist to form the final expert differential diagnosis list for each vignette. Eleven board-certified dermatologists rated the accuracy of ChatGPT-4's diagnoses and the appropriateness of its recommended workups using predefined Likert scales	Greif C, Mpunga N, Koopman IV, Pye A, Hivnor CM, Owen JL. Evaluating the effectiveness of ChatGPT4 in the diagnosis and workup of dermatologic conditions. Dermatology Online Journal. 2024;30(4).	Evaluating the effectiveness of ChatGPT4 in the diagnosis and workup of dermatologic conditions	Medical Records and Diagnostic Processes	Clinical Practice	2024	OpenAI GPT series	43
1490	English	Tinea Corporis - Differential Diagnosis Completely or Mostly Correct	Tinea corporis	100.00%	11	ChatGPT 4	ChatGPT-4	3/14/2023		Ten clinical vignettes describing common dermatologic conditions from the perspective of a non-dermatologist physician, generated by students and an intern. Three board-certified dermatology faculty members independently created differential diagnosis lists for each vignette, listing three to five potential diagnoses ordered from most to least likely. These lists were validated and consolidated by a third dermatologist to form the final expert differential diagnosis list for each vignette. Eleven board-certified dermatologists rated the accuracy of ChatGPT-4's diagnoses and the appropriateness of its recommended workups using predefined Likert scales	Greif C, Mpunga N, Koopman IV, Pye A, Hivnor CM, Owen JL. Evaluating the effectiveness of ChatGPT4 in the diagnosis and workup of dermatologic conditions. Dermatology Online Journal. 2024;30(4).	Evaluating the effectiveness of ChatGPT4 in the diagnosis and workup of dermatologic conditions	Medical Records and Diagnostic Processes	Clinical Practice	2024	OpenAI GPT series	43
1491	English	Melanoma - Differential Diagnosis Completely or Mostly Correct	Melanoma	100.00%	11	ChatGPT 4	ChatGPT-4	3/14/2023		Ten clinical vignettes describing common dermatologic conditions from the perspective of a non-dermatologist physician, generated by students and an intern. Three board-certified dermatology faculty members independently created differential diagnosis lists for each vignette, listing three to five potential diagnoses ordered from most to least likely. These lists were validated and consolidated by a third dermatologist to form the final expert differential diagnosis list for each vignette. Eleven board-certified dermatologists rated the accuracy of ChatGPT-4's diagnoses and the appropriateness of its recommended workups using predefined Likert scales	Greif C, Mpunga N, Koopman IV, Pye A, Hivnor CM, Owen JL. Evaluating the effectiveness of ChatGPT4 in the diagnosis and workup of dermatologic conditions. Dermatology Online Journal. 2024;30(4).	Evaluating the effectiveness of ChatGPT4 in the diagnosis and workup of dermatologic conditions	Medical Records and Diagnostic Processes	Clinical Practice	2024	OpenAI GPT series	43
1492	English	PsO, psoriasis diagnosis	Psoriasis	100.00%	1	ChatGPT 4	ChatGPT-4	3/14/2023	Completely or Mostly Correct Workup	Ten clinical vignettes describing common dermatologic conditions from the perspective of a non-dermatologist physician, generated by students and an intern. Three board-certified dermatology faculty members independently created differential diagnosis lists for each vignette, listing three to five potential diagnoses ordered from most to least likely. These lists were validated and consolidated by a third dermatologist to form the final expert differential diagnosis list for each vignette. Eleven board-certified dermatologists rated the accuracy of ChatGPT-4's diagnoses and the appropriateness of its recommended workups using predefined Likert scales	Greif C, Mpunga N, Koopman IV, Pye A, Hivnor CM, Owen JL. Evaluating the effectiveness of ChatGPT4 in the diagnosis and workup of dermatologic conditions. Dermatology Online Journal. 2024;30(4).	Evaluating the effectiveness of ChatGPT4 in the diagnosis and workup of dermatologic conditions	Medical Records and Diagnostic Processes	Clinical Practice	2024	OpenAI GPT series	43
1493	English	Melanoma diagnosis/ChatGPT4 Dx matching top dermatologist Dx	Melanoma	100.00%	1	ChatGPT 4	ChatGPT-4	3/14/2023	Completely or Mostly Correct Workup	Ten clinical vignettes describing common dermatologic conditions from the perspective of a non-dermatologist physician, generated by students and an intern. Three board-certified dermatology faculty members independently created differential diagnosis lists for each vignette, listing three to five potential diagnoses ordered from most to least likely. These lists were validated and consolidated by a third dermatologist to form the final expert differential diagnosis list for each vignette. Eleven board-certified dermatologists rated the accuracy of ChatGPT-4's diagnoses and the appropriateness of its recommended workups using predefined Likert scales	Greif C, Mpunga N, Koopman IV, Pye A, Hivnor CM, Owen JL. Evaluating the effectiveness of ChatGPT4 in the diagnosis and workup of dermatologic conditions. Dermatology Online Journal. 2024;30(4).	Evaluating the effectiveness of ChatGPT4 in the diagnosis and workup of dermatologic conditions	Medical Records and Diagnostic Processes	Clinical Practice	2024	OpenAI GPT series	43
1494	English	BCC, basal cell carcinoma diagnosis/ChatGPT4 Dx matching top dermatologist Dx	Basal Cell Carcinoma	100.00%	1	ChatGPT 4	ChatGPT-4	3/14/2023	Completely or Mostly Correct Workup	Ten clinical vignettes describing common dermatologic conditions from the perspective of a non-dermatologist physician, generated by students and an intern. Three board-certified dermatology faculty members independently created differential diagnosis lists for each vignette, listing three to five potential diagnoses ordered from most to least likely. These lists were validated and consolidated by a third dermatologist to form the final expert differential diagnosis list for each vignette. Eleven board-certified dermatologists rated the accuracy of ChatGPT-4's diagnoses and the appropriateness of its recommended workups using predefined Likert scales	Greif C, Mpunga N, Koopman IV, Pye A, Hivnor CM, Owen JL. Evaluating the effectiveness of ChatGPT4 in the diagnosis and workup of dermatologic conditions. Dermatology Online Journal. 2024;30(4).	Evaluating the effectiveness of ChatGPT4 in the diagnosis and workup of dermatologic conditions	Medical Records and Diagnostic Processes	Clinical Practice	2024	OpenAI GPT series	43
1495	English	Viral exanthem diagnosis/ChatGPT4 Dx matching top dermatologist Dx	Viral exanthem	100.00%	1	ChatGPT 4	ChatGPT-4	3/14/2023	Completely or Mostly Correct Workup	Ten clinical vignettes describing common dermatologic conditions from the perspective of a non-dermatologist physician, generated by students and an intern. Three board-certified dermatology faculty members independently created differential diagnosis lists for each vignette, listing three to five potential diagnoses ordered from most to least likely. These lists were validated and consolidated by a third dermatologist to form the final expert differential diagnosis list for each vignette. Eleven board-certified dermatologists rated the accuracy of ChatGPT-4's diagnoses and the appropriateness of its recommended workups using predefined Likert scales	Greif C, Mpunga N, Koopman IV, Pye A, Hivnor CM, Owen JL. Evaluating the effectiveness of ChatGPT4 in the diagnosis and workup of dermatologic conditions. Dermatology Online Journal. 2024;30(4).	Evaluating the effectiveness of ChatGPT4 in the diagnosis and workup of dermatologic conditions	Medical Records and Diagnostic Processes	Clinical Practice	2024	OpenAI GPT series	43
1496	English	Syphilis diagnosis/ChatGPT4 Dx matching top dermatologist Dx	Syphilis	100.00%	1	ChatGPT 4	ChatGPT-4	3/14/2023	Completely or Mostly Correct Workup	Ten clinical vignettes describing common dermatologic conditions from the perspective of a non-dermatologist physician, generated by students and an intern. Three board-certified dermatology faculty members independently created differential diagnosis lists for each vignette, listing three to five potential diagnoses ordered from most to least likely. These lists were validated and consolidated by a third dermatologist to form the final expert differential diagnosis list for each vignette. Eleven board-certified dermatologists rated the accuracy of ChatGPT-4's diagnoses and the appropriateness of its recommended workups using predefined Likert scales	Greif C, Mpunga N, Koopman IV, Pye A, Hivnor CM, Owen JL. Evaluating the effectiveness of ChatGPT4 in the diagnosis and workup of dermatologic conditions. Dermatology Online Journal. 2024;30(4).	Evaluating the effectiveness of ChatGPT4 in the diagnosis and workup of dermatologic conditions	Medical Records and Diagnostic Processes	Clinical Practice	2024	OpenAI GPT series	43
1497	English	Correct diagnosis rate	Atopic Dermatitis	60% assumed, table missing values	1	ChatGPT 4	ChatGPT-4	3/14/2023	ChatGPT4 was rated as providing a completely correct workup an average of 62% of the time for any given clinical vignette and it was rated as providing a completely correct, or mostly correct workup in all vignettes except for those describing atopic dermatitis, Merkel cell carcinoma, and ecthyma. In these conditions, it provided a partially correct recommended workup according to 18% (N=2, atopic dermatitis and Merkel cell carcinoma) and 9% (N=1, ecthyma) of dermatologists� evaluations.	Ten clinical vignettes describing common dermatologic conditions from the perspective of a non-dermatologist physician, generated by students and an intern. Three board-certified dermatology faculty members independently created differential diagnosis lists for each vignette, listing three to five potential diagnoses ordered from most to least likely. These lists were validated and consolidated by a third dermatologist to form the final expert differential diagnosis list for each vignette. Eleven board-certified dermatologists rated the accuracy of ChatGPT-4's diagnoses and the appropriateness of its recommended workups using predefined Likert scales	Greif C, Mpunga N, Koopman IV, Pye A, Hivnor CM, Owen JL. Evaluating the effectiveness of ChatGPT4 in the diagnosis and workup of dermatologic conditions. Dermatology Online Journal. 2024;30(4).	Evaluating the effectiveness of ChatGPT4 in the diagnosis and workup of dermatologic conditions	Medical Records and Diagnostic Processes	Clinical Practice	2024	OpenAI GPT series	43
1498	English	Evidence Synthesis in Self-management (What is the effectiveness of online behavioural interventions to support eczema self-management?)	Eczema	60.00%	1	ChatGPT 3.5	ChatGPT-3.5	11/17/2022	Score used as proxy for accuracy: On a scale of 0 to 100% where 0 signifies that the references had no relationship with the study question and 100% is for the three most pertinent references for this topic, how would you rate the references provided? Factual error: minor	20 questions derived from 5 high-impact peer-reviewed research publications by the corresponding authors	Gravel J, D�Amours-Gravel M, Osmanlliu E. Learning to fake it: limited responses and fabricated references provided by ChatGPT for medical questions. medRxiv. 2023:2023�03 Supplemental mterial:https://ars.els-cdn.com/content/image/1-s2.0-S2949761223000366-mmc1.pdf Now peer-reviewed: Gravel J, D�Amours-Gravel M, Osmanlliu E. Learning to fake it: limited responses and fabricated references provided by ChatGPT for medical questions. Mayo Clinic Proceedings: Digital Health. 2023 Sep 1;1(3):226-34.	Learning to Fake It: Limited Responses and Fabricated References Provided by ChatGPT for Medical Questions	Patient Education Materials and Readability Studies	Patient Education	2023	OpenAI GPT series	54
1499	English	Wound Care: addressing concerns related to skin breakdown and pressure ulcers in the context of awake prone positioning in non-intubated adults with hypoxemic respiratory failure	Ulcers	70.00%	1	ChatGPT 3.5	ChatGPT-3.5	11/17/2022	Score used as proxy for accuracy: On a scale of 0 to 100% where 0 signifies that the references had no relationship with the study question and 100% is for the three most pertinent references for this topic, how would you rate the references provided? Factual error: No	20 questions derived from 5 high-impact peer-reviewed research publications by the corresponding authors	Gravel J, D�Amours-Gravel M, Osmanlliu E. Learning to fake it: limited responses and fabricated references provided by ChatGPT for medical questions. medRxiv. 2023:2023�03 Supplemental mterial:https://ars.els-cdn.com/content/image/1-s2.0-S2949761223000366-mmc1.pdf Now peer-reviewed: Gravel J, D�Amours-Gravel M, Osmanlliu E. Learning to fake it: limited responses and fabricated references provided by ChatGPT for medical questions. Mayo Clinic Proceedings: Digital Health. 2023 Sep 1;1(3):226-34.	Learning to Fake It: Limited Responses and Fabricated References Provided by ChatGPT for Medical Questions	Patient Education Materials and Readability Studies	Patient Education	2023	OpenAI GPT series	54
1500	English	Readability of Information, patient education	Hidradenitis suppurativa	28.70%	9	ChatGPT 3.5	ChatGPT-3.5	11/17/2022	Flesch Reading Ease Score: 28.7 (indicates difficult readability; on the scale of 100). - Grade Level: 7-9 grades above recommended. While we know they collected content from 55 web pages and posed questions covering FAQ content, the total number of distinct questions posed to ChatGPT is not reported in the paper. Since on the official Hidradenitis Suppurativa Foundation (HSF) FAQ page, there are 9 distinct FAQs, assuming that sample size is 9	Responses to frequently asked questions from the HS Foundation (HSF), HS Patient Guide (HSPG), and ChatGPT-3.5, along with HS-related websites (Google, Yahoo, and Bing were searched using the term �hidradenitis suppurativa�). The top 50 web pages from each search engine were reviewed, of which, 55 met inclusion criteria for further analysis.	Gawey L, Dagenet CB, Tran KA, Park S, Hsiao JL, Shi V. Readability of Information Generated by ChatGPT for Hidradenitis Suppurativa. JMIR Dermatol. 2024 Aug 14;7:e55204. doi: 10.2196/55204. PMID: 39141908; PMCID: PMC11358659.	Readability of Information Generated by ChatGPT for Hidradenitis Suppurativa	Patient Education Materials and Readability Studies	Patient Education	2024	OpenAI GPT series	53
1501	English	Image-based diagnostics	Shingles	0.00%	1	ChatGPT 4o	ChatGPT-4o	5/13/2024	"I see so many successes, and have experienced my own, but I wanted to point out as many others have that ChatGPT is not infallible and makes mistakes. My husband had a weird rash and I took photos and explained it to chat GPT. It said it was ringworm and we kind of took that at face value until we could see his doctor. The doctor said it was definitely not ringworm and was textbook shingles. There is treatment if shingles is treated within 72 hours. My husband wouldn't have been within that window no matter what, but giving the wrong diagnosis could possibly cause people to delay treatment. ChatGPT does not diagnose in a proper triage or differential manner, even if asked to directly. It will give you the most likely answer. Which can be wrong. Will I continue to use Chat GPT for medical issues? Probably. Will I trust it? Only as much as I would trust asking my neighbour (the one who isnt a doctor) for a medical opinion. ChatGPT does not replace medical care. Be careful out there. Edit: We did also describe symptoms and asked it to ask questions to accurately assess. I gave it other contextual information too. We also sought other information from other sources. I don't live in a vacuum. Some people here make a lot of assumptions. I did not make any decisions any differently than I would have without ChatGPT. This was all done out of interest. Also, I was never going to fully accept the answer without a medical professional's confirmation. The point of this post is to share the outcome from chatgpt compared to the diagnosis of a medical professional, and discourage anyone thinking about using ChatGPT in place of medical advice.]"	Reddit Posts	Gabashvili, Evaluating LLMs in Patient-Facing Medicine: A Dermatology-Centered Systematic Review and Meta-Analysis, 2025	Evaluating LLMs in Patient-Facing Medicine: A Dermatology-Centered Systematic Review and Meta-Analysis	Medical Records and Diagnostic Processes	Patient Education	2025	OpenAI GPT series	88
1502	English	Diagnostics based on bloodwork and symptom	Chronic urticaria and angioedema, potentially autoimmune-related (Hashimoto)	100.00%	1	ChatGPT 4o	ChatGPT-4o	5/13/2024	"March 29, 2025, I left my son�s baby shower party and was giving a ride home to my wife�s aunt. I stopped at the gas station to fill up the tank and as soon as I seat back inside the car, I started to feel an itch on my right shoulder. Didn�t really think much about it, but okay, no problem, I scratch, get some relief and start driving. During the 20 minute trip, my itchiness starts to get intense, it is spreading down on my arm and to my chest. Eventually I stop the car, remove my shirt and I am seeing huge areas of redness and hives. This was the beginning of my nightmare. Fast forward to Monday, I wake up at 3 am, my lips were very swollen, my breathing had this whistle sound, and I couldn�t even fully open my eyes. I was seen by a doctor in less than 20 minutes at the closest ER. He said that since I am Type 1 diabetic, is not unusual for people with T1D to have chronic urticaria caused by my immune system, so he prescribed me with a 5 day course of prednisone (50mg, once daily), administered an epi pen and gave me a prescription for 4x pills per day of 20mg Blexten, I was then sent home and much better feeling. The next Monday, my symptoms slowly but surely came back. I go with a swollen face to the ER, where I was given a epi pen and two Reactine pills once more. The doctored ordered bloodwork to be done and sent me home, stating that it would take a few days to get the results, but that he would let me know the results on the testing that could be done right there and then. A lot of my results came back abnormal, showing significant inflammation and high levels of infection. I come home feeling better, but not 100%. After this, things escalate incredibly quickly. The doctor ordered bloodwork at the ER also made a referral to an allergy specialist which I was able to two days after this ER visit. I get home, and decide to use ChatGPT to try and see what really was going on with the results I had on hand from the bloodwork I have done at the ER. To my surprise, I get a diagnosis by ChatGPT of Hashimoto disease. During the next few days, my hives and angioedema get much worse to the point where I can�t walk around dressed, so I had to stop work and stay home naked. No medication I took that has been prescribed has helped. Saturday, April 19, 2025 things become even worse. I wake up and my whole neck was incredibly swelled and very painful. My skin is incredibly hot and my skin is sensitive to touch. I keep giving my symptoms to GPT which insists on Hashimoto and that I need to rush back to hospital, which I did. There I was prescribed another 5 day course of prednisone (50mg, daily) and to also take 4x 20mg Blexten + 4x 10mg Reactine daily. This has no effect. My neck remains swollen and I call Monday (Easter Monday) to the specialist clinic, over and over again, leaving voicemails that I am not well and I am suffering, that none of the medication was working. Finally, I was able to speak to them today, April 22, 2025 first thing in the morning. I was able to get an appointment at 9AM, but the doctor dismissed my concerns about potentially having Hashimoto, that this was caused mainly because of my T1D and that the only course of treatment at this point was to change to 10mg Rupal daily instead of Blexten, but keep taking everything else, saying that Hashimoto was nonsense and he really didn�t believe me. He also has asked for a skin punch biopsy to rule something else entirely as my symptoms are severe and nothing is sorting effect with a follow up scheduled to June. Not even a hour goes by and a part of my bloodwork results come back that showed that my Anti-Thyroid Peroxide was at 600 (normal is less than 40). Following this result, I once again called the specialist, which tells me that this case now is a matter of my endo. My endo called me at 5.30PM and confirmed my Hashimoto diagnosis. A diagnosis that was given by GPT over a week prior to the doctors who refused to believe me. I have been suffering for 3 weeks and just now I was heard. GPT was right since the first time I called. AI is amazing and I truly believe that it will help an incredible amount of people. Thank you ChatGPT for helping me. Technology is a blessing. EDIT: FOR ANYONE WHO WOULD LIKE TO SEE THE PROMPTS. I HAD TO TAKE SCRENSHOTS OF THE WHOLE THING FOR THE PAST COUPLE OF WEEKS. I HAVE NUMBERED FROM 1...43 SO IT IS EASY TO READ IN ORDER. https://www.icloud.com/iclouddrive/008-x6FE4BLDYsBlKI1dYrvcw#GPT_SCREENSHOTS"	Reddit Posts	Gabashvili, Evaluating LLMs in Patient-Facing Medicine: A Dermatology-Centered Systematic Review and Meta-Analysis, 2025	Evaluating LLMs in Patient-Facing Medicine: A Dermatology-Centered Systematic Review and Meta-Analysis	Medical Records and Diagnostic Processes	Patient Education	2025	OpenAI GPT series	88
1503	English	Rare conditions knowledge assessment	PATM	75.00%	3	Bard	Bard (linked to the author's google account)	3/21/2023	Correctly defined PATM and cited an authentic source, but included additional hallucinated references.	Questions based on author's original research (eg: what is microbial basis of PATM)	Gabashvili, Language Models in Dermatology: A Systematic Review of Quantitative Evaluations with Meta-analysis (this work)	Evaluating LLMs in Patient-Facing Medicine: A Dermatology-Centered Systematic Review and Meta-Analysis	Medical Records and Diagnostic Processes	Clinical Practice	2025	Google's Family of LLMs	88
1504	English	Rare conditions knowledge assessment	PATM	0.00%	3	ChatGPT 3.5	ChatGPT 3.5	11/30/2022	Hallucination: "PATM stands for Psychogenic Attributed Misattribution."	Questions based on author's original research (eg: what is microbial basis of PATM)	Gabashvili, Language Models in Dermatology: A Systematic Review of Quantitative Evaluations with Meta-analysis (this work)	Evaluating LLMs in Patient-Facing Medicine: A Dermatology-Centered Systematic Review and Meta-Analysis	Medical Records and Diagnostic Processes	Clinical Practice	2025	OpenAI GPT series	88
1505	English	Rare conditions knowledge assessment	PATM	0.00%	3	ChatGPT o1	ChatGPT o1 Mini (anonymously assessed via LLM arena)	5/1/2025	Hallucination: Defined PATM as either "Pervasive Auditory-Tactile Misophonia" or "People against me."	Questions based on author's original research (eg: what is microbial basis of PATM)	Gabashvili, Language Models in Dermatology: A Systematic Review of Quantitative Evaluations with Meta-analysis (this work)	Evaluating LLMs in Patient-Facing Medicine: A Dermatology-Centered Systematic Review and Meta-Analysis	Medical Records and Diagnostic Processes	Clinical Practice	2025	OpenAI GPT series	88
1506	English	Rare conditions knowledge assessment	PATM	100.00%	3	ChatGPT o1	ChatGPT o1 Preview	5/1/2025	Provided accurate responses consistently.	Questions based on author's original research (eg: what is microbial basis of PATM)	Gabashvili, Language Models in Dermatology: A Systematic Review of Quantitative Evaluations with Meta-analysis (this work)	Evaluating LLMs in Patient-Facing Medicine: A Dermatology-Centered Systematic Review and Meta-Analysis	Medical Records and Diagnostic Processes	Clinical Practice	2025	OpenAI GPT series	88
1507	English	Rare conditions knowledge assessment	PATM	100.00%	3	ChatGPT 4o	Chatgpt-4o (anonymously assessed via LLM arena)	5/13/2024	Provided accurate responses consistently.	Questions based on author's original research (eg: what is microbial basis of PATM)	Gabashvili, Language Models in Dermatology: A Systematic Review of Quantitative Evaluations with Meta-analysis (this work)	Evaluating LLMs in Patient-Facing Medicine: A Dermatology-Centered Systematic Review and Meta-Analysis	Medical Records and Diagnostic Processes	Clinical Practice	2025	OpenAI GPT series	88
1508	English	Rare conditions knowledge assessment	PATM	Positive Development. Correct but Unhelpful; Knowledge Gap Acknowledged; Accurate Non Answer	3	Claude 3	Claude 3.5 Sonnet	5/1/2025	acknowledged unfamiliarity with the term requesting additional information rather than risking hallucination.	Questions based on author's original research (eg: what is microbial basis of PATM)	Gabashvili, Language Models in Dermatology: A Systematic Review of Quantitative Evaluations with Meta-analysis (this work)	Evaluating LLMs in Patient-Facing Medicine: A Dermatology-Centered Systematic Review and Meta-Analysis	Medical Records and Diagnostic Processes	Clinical Practice	2025	Claude series	88
1509	English	Rare conditions knowledge assessment	PATM	100.00%	3	Copilot	Copilot	5/1/2025		Questions based on author's original research	Gabashvili, Language Models in Dermatology: A Systematic Review of Quantitative Evaluations with Meta-analysis (this work)	Evaluating LLMs in Patient-Facing Medicine: A Dermatology-Centered Systematic Review and Meta-Analysis	Medical Records and Diagnostic Processes	Clinical Practice	2025	OpenAI GPT series	88
1510	English	Rare conditions knowledge assessment	PATM	100.00%	3	Deepseek	deepseek-v3	5/1/2025	Provided accurate responses consistently.	Questions based on author's original research (eg: what is microbial basis of PATM)	Gabashvili, Language Models in Dermatology: A Systematic Review of Quantitative Evaluations with Meta-analysis (this work)	Evaluating LLMs in Patient-Facing Medicine: A Dermatology-Centered Systematic Review and Meta-Analysis	Medical Records and Diagnostic Processes	Clinical Practice	2025	DeepSeek's models	88
1511	English	Rare conditions knowledge assessment	PATM	0.00%	3	Gemini 1.5	Gemini 1.5 (anonymously assessed via LLM arena)	2/1/2024	Defined PATM as "Post-Acute Tolerance to Mycobacteria."	Questions based on author's original research (eg: what is microbial basis of PATM)	Gabashvili, Language Models in Dermatology: A Systematic Review of Quantitative Evaluations with Meta-analysis (this work)	Evaluating LLMs in Patient-Facing Medicine: A Dermatology-Centered Systematic Review and Meta-Analysis	Medical Records and Diagnostic Processes	Clinical Practice	2025	Google's Family of LLMs	88
1512	English	Rare conditions knowledge assessment	PATM	0.00%	3	Gemini 1.5	Gemini 1.5 (linked to the author's account)	2/1/2024	Highly accurate responses due to familiarity with the author's publications.	Questions based on author's original research (eg: what is microbial basis of PATM)	Gabashvili, Language Models in Dermatology: A Systematic Review of Quantitative Evaluations with Meta-analysis (this work)	Evaluating LLMs in Patient-Facing Medicine: A Dermatology-Centered Systematic Review and Meta-Analysis	Medical Records and Diagnostic Processes	Clinical Practice	2025	Google's Family of LLMs	88
1513	English	Rare conditions knowledge assessment	PATM	0.00%	3	Gemini 1.5	Gemini-1.5-flash-8b-001	2/1/2024	Hallucination: Defined PATM as "Post-Acne Telangiectasia and Maules," associating it with emotional distress from acne scarring and telangiectasia.	Questions based on author's original research (eg: what is microbial basis of PATM)	Gabashvili, Language Models in Dermatology: A Systematic Review of Quantitative Evaluations with Meta-analysis (this work)	Evaluating LLMs in Patient-Facing Medicine: A Dermatology-Centered Systematic Review and Meta-Analysis	Medical Records and Diagnostic Processes	Clinical Practice	2025	Google's Family of LLMs	88
1514	English	Rare conditions knowledge assessment	PATM	100.00%	3	Gemini 2.0	gemini-2.0-flash-thinking-exp-1219	5/1/2025	Provided accurate responses consistently.	Questions based on author's original research (eg: what is microbial basis of PATM)	Gabashvili, Language Models in Dermatology: A Systematic Review of Quantitative Evaluations with Meta-analysis (this work)	Evaluating LLMs in Patient-Facing Medicine: A Dermatology-Centered Systematic Review and Meta-Analysis	Medical Records and Diagnostic Processes	Clinical Practice	2025	Google's Family of LLMs	88
1515	English	Rare conditions knowledge assessment	PATM	100.00%	3	Glm	GLM-4-9B (Zhipu AI)	5/1/2025	Provided accurate responses consistently.	Questions based on author's original research (eg: what is microbial basis of PATM)	Gabashvili, Language Models in Dermatology: A Systematic Review of Quantitative Evaluations with Meta-analysis (this work)	Evaluating LLMs in Patient-Facing Medicine: A Dermatology-Centered Systematic Review and Meta-Analysis	Medical Records and Diagnostic Processes	Clinical Practice	2025	Zhipu AI family of models	88
1516	English	Rare conditions knowledge assessment	PATM	100.00%	3	Grok	Grok-2-2024-08-13 (anonymously assessed via LLM arena)	8/13/2024	Provided accurate responses consistently.	Questions based on author's original research (eg: what is microbial basis of PATM)	Gabashvili, Language Models in Dermatology: A Systematic Review of Quantitative Evaluations with Meta-analysis (this work)	Evaluating LLMs in Patient-Facing Medicine: A Dermatology-Centered Systematic Review and Meta-Analysis	Medical Records and Diagnostic Processes	Clinical Practice	2025	xAI Grok series	88
1517	English	Rare conditions knowledge assessment	PATM	0.00%	3	Llama	LLAMA-3.1	3/1/2024	Hallucination: Defined PATM as "Periodic Acne, Tiredness, Malaise, and Migraines," but correctly identified potential links with SIBO.	Questions based on author's original research (eg: what is microbial basis of PATM)	Gabashvili, Language Models in Dermatology: A Systematic Review of Quantitative Evaluations with Meta-analysis (this work)	Evaluating LLMs in Patient-Facing Medicine: A Dermatology-Centered Systematic Review and Meta-Analysis	Medical Records and Diagnostic Processes	Clinical Practice	2025	LLaMA Series by Meta	88
1518	English	Rare conditions knowledge assessment	PATM	0.00%	3	Mistral	Mistral-large	7/4/2024	Hallucination: Defined PATM as "Partially Attenuated Thrush Mycopathy," but correctly identified links with Candida.	Questions based on author's original research (eg: what is microbial basis of PATM)	Gabashvili, Language Models in Dermatology: A Systematic Review of Quantitative Evaluations with Meta-analysis (this work)	Evaluating LLMs in Patient-Facing Medicine: A Dermatology-Centered Systematic Review and Meta-Analysis	Medical Records and Diagnostic Processes	Clinical Practice	2025	Mistral series	88
1519	English	Rare conditions knowledge assessment	PATM	100.00%	3	Perplexity	Perplexity	5/1/2025	Correct	Questions based on author's original research	Gabashvili, Language Models in Dermatology: A Systematic Review of Quantitative Evaluations with Meta-analysis (this work)	Evaluating LLMs in Patient-Facing Medicine: A Dermatology-Centered Systematic Review and Meta-Analysis	Medical Records and Diagnostic Processes	Clinical Practice	2025	Perplexity	88
1520	English	Rare conditions knowledge assessment	PATM	0.00%	3	Unkn	test-LLM1 (assessed via LLM arena: lmarena.ai))	7/1/2025	Hallucination: Defined PATM as "Psychogenic Alopecia with Trichodynia and Multiple hairs" (also known as Psychogenic Hair Plucking or Trichotillomania with alopecia).	Questions based on author's original research (eg: what is microbial basis of PATM)	Gabashvili, Language Models in Dermatology: A Systematic Review of Quantitative Evaluations with Meta-analysis (this work)	Evaluating LLMs in Patient-Facing Medicine: A Dermatology-Centered Systematic Review and Meta-Analysis	Medical Records and Diagnostic Processes	Clinical Practice	2025	unknown (LLM arena)	88
1521	English	Rare conditions knowledge assessment	PATM	0.00%	3	Unkn	test-LLM2 (assessed via LLM arena: lmarena.ai))	7/1/2025	Hallucination: Defined PATM as "People with Auditory, Tactile, and Motion Sensations."	Questions based on author's original research (eg: what is microbial basis of PATM)	Gabashvili, Language Models in Dermatology: A Systematic Review of Quantitative Evaluations with Meta-analysis (this work)	Evaluating LLMs in Patient-Facing Medicine: A Dermatology-Centered Systematic Review and Meta-Analysis	Medical Records and Diagnostic Processes	Clinical Practice	2025	unknown (LLM arena)	88
1522	English	Rare conditions knowledge assessment	PATM	60.00%	3	Yi	Yi-Lightning (01.AI)	10/1/2024	Defined PATM as "Poor Hygiene, Anxiety, and Trapped Microbes," though correctly associated it with TMAU.	Questions based on author's original research (eg: what is microbial basis of PATM)	Gabashvili, Language Models in Dermatology: A Systematic Review of Quantitative Evaluations with Meta-analysis (this work)	Evaluating LLMs in Patient-Facing Medicine: A Dermatology-Centered Systematic Review and Meta-Analysis	Medical Records and Diagnostic Processes	Clinical Practice	2025	Yi series, 01.AI	88
1523	English	Rare conditions knowledge assessment	PATM	Correct but Unhelpful; Knowledge Gap Acknowledged; Accurate Non Answer	3	Nova	amazon-nova-experimental-chat-05-14	7/1/2025	"There is no widely recognized or medically validated condition known as "PATM" in current medical literature, databases, or diagnostic manuals such as the ICD-11 (International Classification of Diseases, 11th Revision) or the DSM-5-TR (Diagnostic and Statistical Manual of Mental Disorders, Fifth Edition, Text Revision). Given that "PATM" is described as a "patient-coined condition," it likely originated from a patient or a small group of patients rather than from the medical or scientific community."	General questions about PATM	Gabashvili, Language Models in Dermatology: A Systematic Review of Quantitative Evaluations with Meta-analysis (this work)	Evaluating LLMs in Patient-Facing Medicine: A Dermatology-Centered Systematic Review and Meta-Analysis	Medical Records and Diagnostic Processes	Clinical Practice	2025	Amazon models	88
1524	English	Rare conditions knowledge assessment	PATM	80.00%	3	Unkn	triangle	7/1/2025	"PATM (which stands for "People Are Talking About Me" or sometimes "People Are Talking About Me" syndrome) is a patient-coined condition characterized by the persistent belief that one�s body emits an invisible substance (e.g., odor, pheromones, or airborne particles) that causes others to react negatively�such as coughing, sneezing, clearing throats, moving away, or whispering. It is not officially recognized in medical diagnostic manuals (like the DSM-5 or ICD-11) but has been described anecdotally by individuals worldwide, often in online communities."	General questions about PATM	Gabashvili, Language Models in Dermatology: A Systematic Review of Quantitative Evaluations with Meta-analysis (this work)	Evaluating LLMs in Patient-Facing Medicine: A Dermatology-Centered Systematic Review and Meta-Analysis	Medical Records and Diagnostic Processes	Clinical Practice	2025	unknown (LLM arena)	88
1525	English	Image-based diagnostics	Psychodermatology	0.00%	2	ChatGPT 4o	ChatGPT-4o	5/13/2024		100 multiple-choice questions, including 4 image-based questions, extracted from the Specialty Certificate Examination (SCE) in Dermatology sample questions provided by the Membership of the Royal Colleges of Physicians of the United Kingdom. These questions are considered an accurate representation of the actual SCE in Dermatology exam.	Fan KS, Fan KH. Dermatological Knowledge and Image Analysis Performance of Large Language Models Based on Specialty Certificate Examination in Dermatology. Dermato. 2024 Sep 30;4(4):124-35. https://doi.org/10.3390/dermato4040013	Dermatological Knowledge and Image Analysis Performance of Large Language Models Based on Specialty Certificate Examination in Dermatology	Dermatology Examinations and Practice Questions	Professional Education	2024	OpenAI GPT series	30
1526	English	Image-based diagnostics	Skin surgery	60.00%	5	ChatGPT 4o	ChatGPT-4o	5/13/2024		100 multiple-choice questions, including 4 image-based questions, extracted from the Specialty Certificate Examination (SCE) in Dermatology sample questions provided by the Membership of the Royal Colleges of Physicians of the United Kingdom. These questions are considered an accurate representation of the actual SCE in Dermatology exam.	Fan KS, Fan KH. Dermatological Knowledge and Image Analysis Performance of Large Language Models Based on Specialty Certificate Examination in Dermatology. Dermato. 2024 Sep 30;4(4):124-35. https://doi.org/10.3390/dermato4040013	Dermatological Knowledge and Image Analysis Performance of Large Language Models Based on Specialty Certificate Examination in Dermatology	Dermatology Examinations and Practice Questions	Professional Education	2024	OpenAI GPT series	30
1527	English	Cutaneous allergy	Cutaneous allergy	83.00%	6	ChatGPT 4o	ChatGPT-4o	5/13/2024		100 multiple-choice questions, including 4 image-based questions, extracted from the Specialty Certificate Examination (SCE) in Dermatology sample questions provided by the Membership of the Royal Colleges of Physicians of the United Kingdom. These questions are considered an accurate representation of the actual SCE in Dermatology exam.	Fan KS, Fan KH. Dermatological Knowledge and Image Analysis Performance of Large Language Models Based on Specialty Certificate Examination in Dermatology. Dermato. 2024 Sep 30;4(4):124-35. https://doi.org/10.3390/dermato4040013	Dermatological Knowledge and Image Analysis Performance of Large Language Models Based on Specialty Certificate Examination in Dermatology	Dermatology Examinations and Practice Questions	Professional Education	2024	OpenAI GPT series	30
1528	English	Formulation and systemic therapy	Therapy	88.00%	8	ChatGPT 4o	ChatGPT-4o	5/13/2024		100 multiple-choice questions, including 4 image-based questions, extracted from the Specialty Certificate Examination (SCE) in Dermatology sample questions provided by the Membership of the Royal Colleges of Physicians of the United Kingdom. These questions are considered an accurate representation of the actual SCE in Dermatology exam.	Fan KS, Fan KH. Dermatological Knowledge and Image Analysis Performance of Large Language Models Based on Specialty Certificate Examination in Dermatology. Dermato. 2024 Sep 30;4(4):124-35. https://doi.org/10.3390/dermato4040013	Dermatological Knowledge and Image Analysis Performance of Large Language Models Based on Specialty Certificate Examination in Dermatology	Dermatology Examinations and Practice Questions	Professional Education	2024	OpenAI GPT series	30
1529	English	Dermatopathology	Dermatopathology	88.00%	8	ChatGPT 4o	ChatGPT-4o	5/13/2024		100 multiple-choice questions, including 4 image-based questions, extracted from the Specialty Certificate Examination (SCE) in Dermatology sample questions provided by the Membership of the Royal Colleges of Physicians of the United Kingdom. These questions are considered an accurate representation of the actual SCE in Dermatology exam.	Fan KS, Fan KH. Dermatological Knowledge and Image Analysis Performance of Large Language Models Based on Specialty Certificate Examination in Dermatology. Dermato. 2024 Sep 30;4(4):124-35. https://doi.org/10.3390/dermato4040013	Dermatological Knowledge and Image Analysis Performance of Large Language Models Based on Specialty Certificate Examination in Dermatology	Dermatology Examinations and Practice Questions	Professional Education	2024	OpenAI GPT series	30
1530	English	Skin oncology	Skin oncology	88.00%	16	ChatGPT 4o	ChatGPT-4o	5/13/2024		100 multiple-choice questions, including 4 image-based questions, extracted from the Specialty Certificate Examination (SCE) in Dermatology sample questions provided by the Membership of the Royal Colleges of Physicians of the United Kingdom. These questions are considered an accurate representation of the actual SCE in Dermatology exam.	Fan KS, Fan KH. Dermatological Knowledge and Image Analysis Performance of Large Language Models Based on Specialty Certificate Examination in Dermatology. Dermato. 2024 Sep 30;4(4):124-35. https://doi.org/10.3390/dermato4040013	Dermatological Knowledge and Image Analysis Performance of Large Language Models Based on Specialty Certificate Examination in Dermatology	Dermatology Examinations and Practice Questions	Professional Education	2024	OpenAI GPT series	30
1531	English	Dermatology, Specialty Certificate Examination (SCE)	Certification	90.00%	100	ChatGPT 4o	ChatGPT-4o	5/13/2024	The accuracies for Claude-3.5 Sonnet, Copilot, Gemini, ChatGPT-4o, and Perplexity were 87, 88, 75, 90, and 87, respectively (p = 0.023). Each of the 100 questions and their respective five multiple-choice answers were inputted into LLMs individually. The responses of each LLM were recorded and compared against the standard answer. On July 24, 2024, Four multiple-choice options included photographic reference material and images were uploaded in their original resolution alongside the clinical text/question in the same prompt.	100 multiple-choice questions, including 4 image-based questions, extracted from the Specialty Certificate Examination (SCE) in Dermatology sample questions provided by the Membership of the Royal Colleges of Physicians of the United Kingdom. These questions are considered an accurate representation of the actual SCE in Dermatology exam.	Fan KS, Fan KH. Dermatological Knowledge and Image Analysis Performance of Large Language Models Based on Specialty Certificate Examination in Dermatology. Dermato. 2024 Sep 30;4(4):124-35. https://doi.org/10.3390/dermato4040013	Dermatological Knowledge and Image Analysis Performance of Large Language Models Based on Specialty Certificate Examination in Dermatology	Dermatology Examinations and Practice Questions	Professional Education	2024	OpenAI GPT series	30
1532	English	General dermatology	General dermatology	95.00%	22	ChatGPT 4o	ChatGPT-4o	5/13/2024	The accuracies for Claude-3.5 Sonnet, Copilot, Gemini, ChatGPT-4o, and Perplexity were 87, 88, 75, 90, and 87, respectively (p = 0.023). Each of the 100 questions and their respective five multiple-choice answers were inputted into LLMs individually. The responses of each LLM were recorded and compared against the standard answer. On July 24, 2024, Four multiple-choice options included photographic reference material and images were uploaded in their original resolution alongside the clinical text/question in the same prompt.	100 multiple-choice questions, including 4 image-based questions, extracted from the Specialty Certificate Examination (SCE) in Dermatology sample questions provided by the Membership of the Royal Colleges of Physicians of the United Kingdom. These questions are considered an accurate representation of the actual SCE in Dermatology exam.	Fan KS, Fan KH. Dermatological Knowledge and Image Analysis Performance of Large Language Models Based on Specialty Certificate Examination in Dermatology. Dermato. 2024 Sep 30;4(4):124-35. https://doi.org/10.3390/dermato4040013	Dermatological Knowledge and Image Analysis Performance of Large Language Models Based on Specialty Certificate Examination in Dermatology	Dermatology Examinations and Practice Questions	Professional Education	2024	OpenAI GPT series	30
1533	English	Skin of colour	Skin of color	100.00%	1	ChatGPT 4o	ChatGPT-4o	5/13/2024	The accuracies for Claude-3.5 Sonnet, Copilot, Gemini, ChatGPT-4o, and Perplexity were 87, 88, 75, 90, and 87, respectively (p = 0.023). Each of the 100 questions and their respective five multiple-choice answers were inputted into LLMs individually. The responses of each LLM were recorded and compared against the standard answer. On July 24, 2024, Four multiple-choice options included photographic reference material and images were uploaded in their original resolution alongside the clinical text/question in the same prompt.	100 multiple-choice questions, including 4 image-based questions, extracted from the Specialty Certificate Examination (SCE) in Dermatology sample questions provided by the Membership of the Royal Colleges of Physicians of the United Kingdom. These questions are considered an accurate representation of the actual SCE in Dermatology exam.	Fan KS, Fan KH. Dermatological Knowledge and Image Analysis Performance of Large Language Models Based on Specialty Certificate Examination in Dermatology. Dermato. 2024 Sep 30;4(4):124-35. https://doi.org/10.3390/dermato4040013	Dermatological Knowledge and Image Analysis Performance of Large Language Models Based on Specialty Certificate Examination in Dermatology	Dermatology Examinations and Practice Questions	Professional Education	2024	OpenAI GPT series	30
1534	English	Skin biology and research	Skin biology and research	100.00%	1	ChatGPT 4o	ChatGPT-4o	5/13/2024	The accuracies for Claude-3.5 Sonnet, Copilot, Gemini, ChatGPT-4o, and Perplexity were 87, 88, 75, 90, and 87, respectively (p = 0.023). Each of the 100 questions and their respective five multiple-choice answers were inputted into LLMs individually. The responses of each LLM were recorded and compared against the standard answer. On July 24, 2024, Four multiple-choice options included photographic reference material and images were uploaded in their original resolution alongside the clinical text/question in the same prompt.	100 multiple-choice questions, including 4 image-based questions, extracted from the Specialty Certificate Examination (SCE) in Dermatology sample questions provided by the Membership of the Royal Colleges of Physicians of the United Kingdom. These questions are considered an accurate representation of the actual SCE in Dermatology exam.	Fan KS, Fan KH. Dermatological Knowledge and Image Analysis Performance of Large Language Models Based on Specialty Certificate Examination in Dermatology. Dermato. 2024 Sep 30;4(4):124-35. https://doi.org/10.3390/dermato4040013	Dermatological Knowledge and Image Analysis Performance of Large Language Models Based on Specialty Certificate Examination in Dermatology	Dermatology Examinations and Practice Questions	Professional Education	2024	OpenAI GPT series	30
1535	English	Dressings and wound care	Wounds, Dressings	100.00%	1	ChatGPT 4o	ChatGPT-4o	5/13/2024	The accuracies for Claude-3.5 Sonnet, Copilot, Gemini, ChatGPT-4o, and Perplexity were 87, 88, 75, 90, and 87, respectively (p = 0.023). Each of the 100 questions and their respective five multiple-choice answers were inputted into LLMs individually. The responses of each LLM were recorded and compared against the standard answer. On July 24, 2024, Four multiple-choice options included photographic reference material and images were uploaded in their original resolution alongside the clinical text/question in the same prompt.	100 multiple-choice questions, including 4 image-based questions, extracted from the Specialty Certificate Examination (SCE) in Dermatology sample questions provided by the Membership of the Royal Colleges of Physicians of the United Kingdom. These questions are considered an accurate representation of the actual SCE in Dermatology exam.	Fan KS, Fan KH. Dermatological Knowledge and Image Analysis Performance of Large Language Models Based on Specialty Certificate Examination in Dermatology. Dermato. 2024 Sep 30;4(4):124-35. https://doi.org/10.3390/dermato4040013	Dermatological Knowledge and Image Analysis Performance of Large Language Models Based on Specialty Certificate Examination in Dermatology	Dermatology Examinations and Practice Questions	Professional Education	2024	OpenAI GPT series	30
1536	English	Photodermatology	Photodermatology	100.00%	3	ChatGPT 4o	ChatGPT-4o	5/13/2024	The accuracies for Claude-3.5 Sonnet, Copilot, Gemini, ChatGPT-4o, and Perplexity were 87, 88, 75, 90, and 87, respectively (p = 0.023). Each of the 100 questions and their respective five multiple-choice answers were inputted into LLMs individually. The responses of each LLM were recorded and compared against the standard answer. On July 24, 2024, Four multiple-choice options included photographic reference material and images were uploaded in their original resolution alongside the clinical text/question in the same prompt.	100 multiple-choice questions, including 4 image-based questions, extracted from the Specialty Certificate Examination (SCE) in Dermatology sample questions provided by the Membership of the Royal Colleges of Physicians of the United Kingdom. These questions are considered an accurate representation of the actual SCE in Dermatology exam.	Fan KS, Fan KH. Dermatological Knowledge and Image Analysis Performance of Large Language Models Based on Specialty Certificate Examination in Dermatology. Dermato. 2024 Sep 30;4(4):124-35. https://doi.org/10.3390/dermato4040013	Dermatological Knowledge and Image Analysis Performance of Large Language Models Based on Specialty Certificate Examination in Dermatology	Dermatology Examinations and Practice Questions	Professional Education	2024	OpenAI GPT series	30
1537	English	Genitourinary medicine	Genitourinary medicine	100.00%	3	ChatGPT 4o	ChatGPT-4o	5/13/2024	The accuracies for Claude-3.5 Sonnet, Copilot, Gemini, ChatGPT-4o, and Perplexity were 87, 88, 75, 90, and 87, respectively (p = 0.023). Each of the 100 questions and their respective five multiple-choice answers were inputted into LLMs individually. The responses of each LLM were recorded and compared against the standard answer. On July 24, 2024, Four multiple-choice options included photographic reference material and images were uploaded in their original resolution alongside the clinical text/question in the same prompt.	100 multiple-choice questions, including 4 image-based questions, extracted from the Specialty Certificate Examination (SCE) in Dermatology sample questions provided by the Membership of the Royal Colleges of Physicians of the United Kingdom. These questions are considered an accurate representation of the actual SCE in Dermatology exam.	Fan KS, Fan KH. Dermatological Knowledge and Image Analysis Performance of Large Language Models Based on Specialty Certificate Examination in Dermatology. Dermato. 2024 Sep 30;4(4):124-35. https://doi.org/10.3390/dermato4040013	Dermatological Knowledge and Image Analysis Performance of Large Language Models Based on Specialty Certificate Examination in Dermatology	Dermatology Examinations and Practice Questions	Professional Education	2024	OpenAI GPT series	30
1538	English	Image analysis of exam questions	Images, Dermatology Certification	100.00%	4	ChatGPT 4o	ChatGPT-4o	5/13/2024	The low number of questions involving images means that it is not possible to infer their overall performance as image analysis tools. Current iterations of LLMs are at least able to incorporate image analysis as part of their reasoning. Without the images, LLMs attempted to offer a description of each of the available multiple-choice answers, including the epidemiology and macroscopic description of the lesion. Four image-based questions were assessed, with two to five LLMs answering correctly for each of the questions. Only Claude and Copilot provided a caveat on the potential for AI-generated content being incorrect.	100 multiple-choice questions, including 4 image-based questions, extracted from the Specialty Certificate Examination (SCE) in Dermatology sample questions provided by the Membership of the Royal Colleges of Physicians of the United Kingdom. These questions are considered an accurate representation of the actual SCE in Dermatology exam.	Fan KS, Fan KH. Dermatological Knowledge and Image Analysis Performance of Large Language Models Based on Specialty Certificate Examination in Dermatology. Dermato. 2024 Sep 30;4(4):124-35. https://doi.org/10.3390/dermato4040013	Dermatological Knowledge and Image Analysis Performance of Large Language Models Based on Specialty Certificate Examination in Dermatology	Dermatology Examinations and Practice Questions	Professional Education	2024	OpenAI GPT series	30
1539	English	Infectious disease	Infectious disorders	100.00%	9	ChatGPT 4o	ChatGPT-4o	5/13/2024		100 multiple-choice questions, including 4 image-based questions, extracted from the Specialty Certificate Examination (SCE) in Dermatology sample questions provided by the Membership of the Royal Colleges of Physicians of the United Kingdom. These questions are considered an accurate representation of the actual SCE in Dermatology exam.	Fan KS, Fan KH. Dermatological Knowledge and Image Analysis Performance of Large Language Models Based on Specialty Certificate Examination in Dermatology. Dermato. 2024 Sep 30;4(4):124-35. https://doi.org/10.3390/dermato4040013	Dermatological Knowledge and Image Analysis Performance of Large Language Models Based on Specialty Certificate Examination in Dermatology	Dermatology Examinations and Practice Questions	Professional Education	2024	OpenAI GPT series	30
1540	English	Paediatrics and genetics	Pediatric Dermatology, Genetics	100.00%	15	ChatGPT 4o	ChatGPT-4o	5/13/2024		100 multiple-choice questions, including 4 image-based questions, extracted from the Specialty Certificate Examination (SCE) in Dermatology sample questions provided by the Membership of the Royal Colleges of Physicians of the United Kingdom. These questions are considered an accurate representation of the actual SCE in Dermatology exam.	Fan KS, Fan KH. Dermatological Knowledge and Image Analysis Performance of Large Language Models Based on Specialty Certificate Examination in Dermatology. Dermato. 2024 Sep 30;4(4):124-35. https://doi.org/10.3390/dermato4040013	Dermatological Knowledge and Image Analysis Performance of Large Language Models Based on Specialty Certificate Examination in Dermatology	Dermatology Examinations and Practice Questions	Professional Education	2024	OpenAI GPT series	30
1541	English	Image-based diagnostics	Psychodermatology	50.00%	2	Claude 3	Claude 3.5-Sonnet	6/20/2024		100 multiple-choice questions, including 4 image-based questions, extracted from the Specialty Certificate Examination (SCE) in Dermatology sample questions provided by the Membership of the Royal Colleges of Physicians of the United Kingdom. These questions are considered an accurate representation of the actual SCE in Dermatology exam.	Fan KS, Fan KH. Dermatological Knowledge and Image Analysis Performance of Large Language Models Based on Specialty Certificate Examination in Dermatology. Dermato. 2024 Sep 30;4(4):124-35. https://doi.org/10.3390/dermato4040013	Dermatological Knowledge and Image Analysis Performance of Large Language Models Based on Specialty Certificate Examination in Dermatology	Dermatology Examinations and Practice Questions	Professional Education	2024	Claude series	30
1542	English	Image-based diagnostics	Skin surgery	60.00%	5	Claude 3	Claude 3.5-Sonnet	6/20/2024		100 multiple-choice questions, including 4 image-based questions, extracted from the Specialty Certificate Examination (SCE) in Dermatology sample questions provided by the Membership of the Royal Colleges of Physicians of the United Kingdom. These questions are considered an accurate representation of the actual SCE in Dermatology exam.	Fan KS, Fan KH. Dermatological Knowledge and Image Analysis Performance of Large Language Models Based on Specialty Certificate Examination in Dermatology. Dermato. 2024 Sep 30;4(4):124-35. https://doi.org/10.3390/dermato4040013	Dermatological Knowledge and Image Analysis Performance of Large Language Models Based on Specialty Certificate Examination in Dermatology	Dermatology Examinations and Practice Questions	Professional Education	2024	Claude series	30
1543	English	Image-based diagnostics	Skin oncology	75.00%	16	Claude 3	Claude 3.5-Sonnet	6/20/2024		100 multiple-choice questions, including 4 image-based questions, extracted from the Specialty Certificate Examination (SCE) in Dermatology sample questions provided by the Membership of the Royal Colleges of Physicians of the United Kingdom. These questions are considered an accurate representation of the actual SCE in Dermatology exam.	Fan KS, Fan KH. Dermatological Knowledge and Image Analysis Performance of Large Language Models Based on Specialty Certificate Examination in Dermatology. Dermato. 2024 Sep 30;4(4):124-35. https://doi.org/10.3390/dermato4040013	Dermatological Knowledge and Image Analysis Performance of Large Language Models Based on Specialty Certificate Examination in Dermatology	Dermatology Examinations and Practice Questions	Professional Education	2024	Claude series	30
1544	English	Cutaneous allergy	Cutaneous allergy	83.00%	6	Claude 3	Claude 3.5-Sonnet	6/20/2024		100 multiple-choice questions, including 4 image-based questions, extracted from the Specialty Certificate Examination (SCE) in Dermatology sample questions provided by the Membership of the Royal Colleges of Physicians of the United Kingdom. These questions are considered an accurate representation of the actual SCE in Dermatology exam.	Fan KS, Fan KH. Dermatological Knowledge and Image Analysis Performance of Large Language Models Based on Specialty Certificate Examination in Dermatology. Dermato. 2024 Sep 30;4(4):124-35. https://doi.org/10.3390/dermato4040013	Dermatological Knowledge and Image Analysis Performance of Large Language Models Based on Specialty Certificate Examination in Dermatology	Dermatology Examinations and Practice Questions	Professional Education	2024	Claude series	30
1545	English	Formulation and systemic therapy	Therapy	88.00%	8	Claude 3	Claude 3.5-Sonnet	6/20/2024		100 multiple-choice questions, including 4 image-based questions, extracted from the Specialty Certificate Examination (SCE) in Dermatology sample questions provided by the Membership of the Royal Colleges of Physicians of the United Kingdom. These questions are considered an accurate representation of the actual SCE in Dermatology exam.	Fan KS, Fan KH. Dermatological Knowledge and Image Analysis Performance of Large Language Models Based on Specialty Certificate Examination in Dermatology. Dermato. 2024 Sep 30;4(4):124-35. https://doi.org/10.3390/dermato4040013	Dermatological Knowledge and Image Analysis Performance of Large Language Models Based on Specialty Certificate Examination in Dermatology	Dermatology Examinations and Practice Questions	Professional Education	2024	Claude series	30
1546	English	Infectious disease	Infectious disorders	89.00%	9	Claude 3	Claude 3.5-Sonnet	6/20/2024		100 multiple-choice questions, including 4 image-based questions, extracted from the Specialty Certificate Examination (SCE) in Dermatology sample questions provided by the Membership of the Royal Colleges of Physicians of the United Kingdom. These questions are considered an accurate representation of the actual SCE in Dermatology exam.	Fan KS, Fan KH. Dermatological Knowledge and Image Analysis Performance of Large Language Models Based on Specialty Certificate Examination in Dermatology. Dermato. 2024 Sep 30;4(4):124-35. https://doi.org/10.3390/dermato4040013	Dermatological Knowledge and Image Analysis Performance of Large Language Models Based on Specialty Certificate Examination in Dermatology	Dermatology Examinations and Practice Questions	Professional Education	2024	Claude series	30
1547	English	General dermatology	General dermatology	91.00%	22	Claude 3	Claude 3.5-Sonnet	6/20/2024		100 multiple-choice questions, including 4 image-based questions, extracted from the Specialty Certificate Examination (SCE) in Dermatology sample questions provided by the Membership of the Royal Colleges of Physicians of the United Kingdom. These questions are considered an accurate representation of the actual SCE in Dermatology exam.	Fan KS, Fan KH. Dermatological Knowledge and Image Analysis Performance of Large Language Models Based on Specialty Certificate Examination in Dermatology. Dermato. 2024 Sep 30;4(4):124-35. https://doi.org/10.3390/dermato4040013	Dermatological Knowledge and Image Analysis Performance of Large Language Models Based on Specialty Certificate Examination in Dermatology	Dermatology Examinations and Practice Questions	Professional Education	2024	Claude series	30
1548	English	Paediatrics and genetics	Pediatric Dermatology, Genetics	93.00%	15	Claude 3	Claude 3.5-Sonnet	6/20/2024		100 multiple-choice questions, including 4 image-based questions, extracted from the Specialty Certificate Examination (SCE) in Dermatology sample questions provided by the Membership of the Royal Colleges of Physicians of the United Kingdom. These questions are considered an accurate representation of the actual SCE in Dermatology exam.	Fan KS, Fan KH. Dermatological Knowledge and Image Analysis Performance of Large Language Models Based on Specialty Certificate Examination in Dermatology. Dermato. 2024 Sep 30;4(4):124-35. https://doi.org/10.3390/dermato4040013	Dermatological Knowledge and Image Analysis Performance of Large Language Models Based on Specialty Certificate Examination in Dermatology	Dermatology Examinations and Practice Questions	Professional Education	2024	Claude series	30
1549	English	Skin of colour	Skin of color	100.00%	1	Claude 3	Claude 3.5-Sonnet	6/20/2024		100 multiple-choice questions, including 4 image-based questions, extracted from the Specialty Certificate Examination (SCE) in Dermatology sample questions provided by the Membership of the Royal Colleges of Physicians of the United Kingdom. These questions are considered an accurate representation of the actual SCE in Dermatology exam.	Fan KS, Fan KH. Dermatological Knowledge and Image Analysis Performance of Large Language Models Based on Specialty Certificate Examination in Dermatology. Dermato. 2024 Sep 30;4(4):124-35. https://doi.org/10.3390/dermato4040013	Dermatological Knowledge and Image Analysis Performance of Large Language Models Based on Specialty Certificate Examination in Dermatology	Dermatology Examinations and Practice Questions	Professional Education	2024	Claude series	30
1550	English	Skin biology and research	Skin biology and research	100.00%	1	Claude 3	Claude 3.5-Sonnet	6/20/2024		100 multiple-choice questions, including 4 image-based questions, extracted from the Specialty Certificate Examination (SCE) in Dermatology sample questions provided by the Membership of the Royal Colleges of Physicians of the United Kingdom. These questions are considered an accurate representation of the actual SCE in Dermatology exam.	Fan KS, Fan KH. Dermatological Knowledge and Image Analysis Performance of Large Language Models Based on Specialty Certificate Examination in Dermatology. Dermato. 2024 Sep 30;4(4):124-35. https://doi.org/10.3390/dermato4040013	Dermatological Knowledge and Image Analysis Performance of Large Language Models Based on Specialty Certificate Examination in Dermatology	Dermatology Examinations and Practice Questions	Professional Education	2024	Claude series	30
1551	English	Dressings and wound care	Wounds, Dressings	100.00%	1	Claude 3	Claude 3.5-Sonnet	6/20/2024		100 multiple-choice questions, including 4 image-based questions, extracted from the Specialty Certificate Examination (SCE) in Dermatology sample questions provided by the Membership of the Royal Colleges of Physicians of the United Kingdom. These questions are considered an accurate representation of the actual SCE in Dermatology exam.	Fan KS, Fan KH. Dermatological Knowledge and Image Analysis Performance of Large Language Models Based on Specialty Certificate Examination in Dermatology. Dermato. 2024 Sep 30;4(4):124-35. https://doi.org/10.3390/dermato4040013	Dermatological Knowledge and Image Analysis Performance of Large Language Models Based on Specialty Certificate Examination in Dermatology	Dermatology Examinations and Practice Questions	Professional Education	2024	Claude series	30
1552	English	Photodermatology	Photodermatology	100.00%	3	Claude 3	Claude 3.5-Sonnet	6/20/2024		100 multiple-choice questions, including 4 image-based questions, extracted from the Specialty Certificate Examination (SCE) in Dermatology sample questions provided by the Membership of the Royal Colleges of Physicians of the United Kingdom. These questions are considered an accurate representation of the actual SCE in Dermatology exam.	Fan KS, Fan KH. Dermatological Knowledge and Image Analysis Performance of Large Language Models Based on Specialty Certificate Examination in Dermatology. Dermato. 2024 Sep 30;4(4):124-35. https://doi.org/10.3390/dermato4040013	Dermatological Knowledge and Image Analysis Performance of Large Language Models Based on Specialty Certificate Examination in Dermatology	Dermatology Examinations and Practice Questions	Professional Education	2024	Claude series	30
1553	English	Genitourinary medicine	Genitourinary medicine	100.00%	3	Claude 3	Claude 3.5-Sonnet	6/20/2024		100 multiple-choice questions, including 4 image-based questions, extracted from the Specialty Certificate Examination (SCE) in Dermatology sample questions provided by the Membership of the Royal Colleges of Physicians of the United Kingdom. These questions are considered an accurate representation of the actual SCE in Dermatology exam.	Fan KS, Fan KH. Dermatological Knowledge and Image Analysis Performance of Large Language Models Based on Specialty Certificate Examination in Dermatology. Dermato. 2024 Sep 30;4(4):124-35. https://doi.org/10.3390/dermato4040013	Dermatological Knowledge and Image Analysis Performance of Large Language Models Based on Specialty Certificate Examination in Dermatology	Dermatology Examinations and Practice Questions	Professional Education	2024	Claude series	30
1554	English	Dermatopathology	Dermatopathology	100.00%	8	Claude 3	Claude 3.5-Sonnet	6/20/2024		100 multiple-choice questions, including 4 image-based questions, extracted from the Specialty Certificate Examination (SCE) in Dermatology sample questions provided by the Membership of the Royal Colleges of Physicians of the United Kingdom. These questions are considered an accurate representation of the actual SCE in Dermatology exam.	Fan KS, Fan KH. Dermatological Knowledge and Image Analysis Performance of Large Language Models Based on Specialty Certificate Examination in Dermatology. Dermato. 2024 Sep 30;4(4):124-35. https://doi.org/10.3390/dermato4040013	Dermatological Knowledge and Image Analysis Performance of Large Language Models Based on Specialty Certificate Examination in Dermatology	Dermatology Examinations and Practice Questions	Professional Education	2024	Claude series	30
1555	English	Dermatology, Specialty Certificate Examination (SCE)	Certification	87.00%	100	Claude 3	Claude-3.5 Sonnet (Anthropic, San Francisco, CA, USA)	6/20/2024	The accuracies for Claude-3.5 Sonnet, Copilot, Gemini, ChatGPT-4o, and Perplexity were 87, 88, 75, 90, and 87, respectively (p = 0.023). Each of the 100 questions and their respective five multiple-choice answers were inputted into LLMs individually. The responses of each LLM were recorded and compared against the standard answer. On July 24, 2024, Four multiple-choice options included photographic reference material and images were uploaded in their original resolution alongside the clinical text/question in the same prompt.	100 multiple-choice questions, including 4 image-based questions, extracted from the Specialty Certificate Examination (SCE) in Dermatology sample questions provided by the Membership of the Royal Colleges of Physicians of the United Kingdom. These questions are considered an accurate representation of the actual SCE in Dermatology exam.	Fan KS, Fan KH. Dermatological Knowledge and Image Analysis Performance of Large Language Models Based on Specialty Certificate Examination in Dermatology. Dermato. 2024 Sep 30;4(4):124-35. https://doi.org/10.3390/dermato4040013	Dermatological Knowledge and Image Analysis Performance of Large Language Models Based on Specialty Certificate Examination in Dermatology	Dermatology Examinations and Practice Questions	Professional Education	2024	Claude series	30
1556	English	Image-based diagnostics	Skin of Color	0.00%	1	Copilot	Copilot	5/1/2024		100 multiple-choice questions, including 4 image-based questions, extracted from the Specialty Certificate Examination (SCE) in Dermatology sample questions provided by the Membership of the Royal Colleges of Physicians of the United Kingdom. These questions are considered an accurate representation of the actual SCE in Dermatology exam.	Fan KS, Fan KH. Dermatological Knowledge and Image Analysis Performance of Large Language Models Based on Specialty Certificate Examination in Dermatology. Dermato. 2024 Sep 30;4(4):124-35. https://doi.org/10.3390/dermato4040013	Dermatological Knowledge and Image Analysis Performance of Large Language Models Based on Specialty Certificate Examination in Dermatology	Dermatology Examinations and Practice Questions	Professional Education	2024	OpenAI GPT series	30
1557	English	Image-based diagnostics	Cutaneous allergy	67.00%	6	Copilot	Copilot	5/1/2024		100 multiple-choice questions, including 4 image-based questions, extracted from the Specialty Certificate Examination (SCE) in Dermatology sample questions provided by the Membership of the Royal Colleges of Physicians of the United Kingdom. These questions are considered an accurate representation of the actual SCE in Dermatology exam.	Fan KS, Fan KH. Dermatological Knowledge and Image Analysis Performance of Large Language Models Based on Specialty Certificate Examination in Dermatology. Dermato. 2024 Sep 30;4(4):124-35. https://doi.org/10.3390/dermato4040013	Dermatological Knowledge and Image Analysis Performance of Large Language Models Based on Specialty Certificate Examination in Dermatology	Dermatology Examinations and Practice Questions	Professional Education	2024	OpenAI GPT series	30
1558	English	Skin surgery	Skin surgery	80.00%	5	Copilot	Copilot	5/1/2024		100 multiple-choice questions, including 4 image-based questions, extracted from the Specialty Certificate Examination (SCE) in Dermatology sample questions provided by the Membership of the Royal Colleges of Physicians of the United Kingdom. These questions are considered an accurate representation of the actual SCE in Dermatology exam.	Fan KS, Fan KH. Dermatological Knowledge and Image Analysis Performance of Large Language Models Based on Specialty Certificate Examination in Dermatology. Dermato. 2024 Sep 30;4(4):124-35. https://doi.org/10.3390/dermato4040013	Dermatological Knowledge and Image Analysis Performance of Large Language Models Based on Specialty Certificate Examination in Dermatology	Dermatology Examinations and Practice Questions	Professional Education	2024	OpenAI GPT series	30
1559	English	Paediatrics and genetics	Pediatric Dermatology, Genetics	80.00%	15	Copilot	Copilot	5/1/2024		100 multiple-choice questions, including 4 image-based questions, extracted from the Specialty Certificate Examination (SCE) in Dermatology sample questions provided by the Membership of the Royal Colleges of Physicians of the United Kingdom. These questions are considered an accurate representation of the actual SCE in Dermatology exam.	Fan KS, Fan KH. Dermatological Knowledge and Image Analysis Performance of Large Language Models Based on Specialty Certificate Examination in Dermatology. Dermato. 2024 Sep 30;4(4):124-35. https://doi.org/10.3390/dermato4040013	Dermatological Knowledge and Image Analysis Performance of Large Language Models Based on Specialty Certificate Examination in Dermatology	Dermatology Examinations and Practice Questions	Professional Education	2024	OpenAI GPT series	30
1560	English	Formulation and systemic therapy	Therapy	88.00%	8	Copilot	Copilot	5/1/2024		100 multiple-choice questions, including 4 image-based questions, extracted from the Specialty Certificate Examination (SCE) in Dermatology sample questions provided by the Membership of the Royal Colleges of Physicians of the United Kingdom. These questions are considered an accurate representation of the actual SCE in Dermatology exam.	Fan KS, Fan KH. Dermatological Knowledge and Image Analysis Performance of Large Language Models Based on Specialty Certificate Examination in Dermatology. Dermato. 2024 Sep 30;4(4):124-35. https://doi.org/10.3390/dermato4040013	Dermatological Knowledge and Image Analysis Performance of Large Language Models Based on Specialty Certificate Examination in Dermatology	Dermatology Examinations and Practice Questions	Professional Education	2024	OpenAI GPT series	30
1561	English	Dermatopathology	Dermatopathology	88.00%	8	Copilot	Copilot	5/1/2024		100 multiple-choice questions, including 4 image-based questions, extracted from the Specialty Certificate Examination (SCE) in Dermatology sample questions provided by the Membership of the Royal Colleges of Physicians of the United Kingdom. These questions are considered an accurate representation of the actual SCE in Dermatology exam.	Fan KS, Fan KH. Dermatological Knowledge and Image Analysis Performance of Large Language Models Based on Specialty Certificate Examination in Dermatology. Dermato. 2024 Sep 30;4(4):124-35. https://doi.org/10.3390/dermato4040013	Dermatological Knowledge and Image Analysis Performance of Large Language Models Based on Specialty Certificate Examination in Dermatology	Dermatology Examinations and Practice Questions	Professional Education	2024	OpenAI GPT series	30
1562	English	Skin oncology	Skin oncology	88.00%	16	Copilot	Copilot	5/1/2024		100 multiple-choice questions, including 4 image-based questions, extracted from the Specialty Certificate Examination (SCE) in Dermatology sample questions provided by the Membership of the Royal Colleges of Physicians of the United Kingdom. These questions are considered an accurate representation of the actual SCE in Dermatology exam.	Fan KS, Fan KH. Dermatological Knowledge and Image Analysis Performance of Large Language Models Based on Specialty Certificate Examination in Dermatology. Dermato. 2024 Sep 30;4(4):124-35. https://doi.org/10.3390/dermato4040013	Dermatological Knowledge and Image Analysis Performance of Large Language Models Based on Specialty Certificate Examination in Dermatology	Dermatology Examinations and Practice Questions	Professional Education	2024	OpenAI GPT series	30
1563	English	Dermatology, Specialty Certificate Examination (SCE)	Certification	88.00%	100	Copilot	Copilot	5/1/2024	The accuracies for Claude-3.5 Sonnet, Copilot, Gemini, ChatGPT-4o, and Perplexity were 87, 88, 75, 90, and 87, respectively (p = 0.023). Each of the 100 questions and their respective five multiple-choice answers were inputted into LLMs individually. The responses of each LLM were recorded and compared against the standard answer. On July 24, 2024, Four multiple-choice options included photographic reference material and images were uploaded in their original resolution alongside the clinical text/question in the same prompt.	100 multiple-choice questions, including 4 image-based questions, extracted from the Specialty Certificate Examination (SCE) in Dermatology sample questions provided by the Membership of the Royal Colleges of Physicians of the United Kingdom. These questions are considered an accurate representation of the actual SCE in Dermatology exam.	Fan KS, Fan KH. Dermatological Knowledge and Image Analysis Performance of Large Language Models Based on Specialty Certificate Examination in Dermatology. Dermato. 2024 Sep 30;4(4):124-35. https://doi.org/10.3390/dermato4040013	Dermatological Knowledge and Image Analysis Performance of Large Language Models Based on Specialty Certificate Examination in Dermatology	Dermatology Examinations and Practice Questions	Professional Education	2024	OpenAI GPT series	30
1564	English	General dermatology	General dermatology	95.00%	22	Copilot	Copilot	5/1/2024		100 multiple-choice questions, including 4 image-based questions, extracted from the Specialty Certificate Examination (SCE) in Dermatology sample questions provided by the Membership of the Royal Colleges of Physicians of the United Kingdom. These questions are considered an accurate representation of the actual SCE in Dermatology exam.	Fan KS, Fan KH. Dermatological Knowledge and Image Analysis Performance of Large Language Models Based on Specialty Certificate Examination in Dermatology. Dermato. 2024 Sep 30;4(4):124-35. https://doi.org/10.3390/dermato4040013	Dermatological Knowledge and Image Analysis Performance of Large Language Models Based on Specialty Certificate Examination in Dermatology	Dermatology Examinations and Practice Questions	Professional Education	2024	OpenAI GPT series	30
1565	English	Skin biology and research	skin biology	100.00%	1	Copilot	Copilot	5/1/2024		100 multiple-choice questions, including 4 image-based questions, extracted from the Specialty Certificate Examination (SCE) in Dermatology sample questions provided by the Membership of the Royal Colleges of Physicians of the United Kingdom. These questions are considered an accurate representation of the actual SCE in Dermatology exam.	Fan KS, Fan KH. Dermatological Knowledge and Image Analysis Performance of Large Language Models Based on Specialty Certificate Examination in Dermatology. Dermato. 2024 Sep 30;4(4):124-35. https://doi.org/10.3390/dermato4040013	Dermatological Knowledge and Image Analysis Performance of Large Language Models Based on Specialty Certificate Examination in Dermatology	Dermatology Examinations and Practice Questions	Professional Education	2024	OpenAI GPT series	30
1566	English	Dressings and wound care	Wounds	100.00%	1	Copilot	Copilot	5/1/2024		100 multiple-choice questions, including 4 image-based questions, extracted from the Specialty Certificate Examination (SCE) in Dermatology sample questions provided by the Membership of the Royal Colleges of Physicians of the United Kingdom. These questions are considered an accurate representation of the actual SCE in Dermatology exam.	Fan KS, Fan KH. Dermatological Knowledge and Image Analysis Performance of Large Language Models Based on Specialty Certificate Examination in Dermatology. Dermato. 2024 Sep 30;4(4):124-35. https://doi.org/10.3390/dermato4040013	Dermatological Knowledge and Image Analysis Performance of Large Language Models Based on Specialty Certificate Examination in Dermatology	Dermatology Examinations and Practice Questions	Professional Education	2024	OpenAI GPT series	30
1567	English	Psychodermatology	Psychodermatology	100.00%	2	Copilot	Copilot	5/1/2024		100 multiple-choice questions, including 4 image-based questions, extracted from the Specialty Certificate Examination (SCE) in Dermatology sample questions provided by the Membership of the Royal Colleges of Physicians of the United Kingdom. These questions are considered an accurate representation of the actual SCE in Dermatology exam.	Fan KS, Fan KH. Dermatological Knowledge and Image Analysis Performance of Large Language Models Based on Specialty Certificate Examination in Dermatology. Dermato. 2024 Sep 30;4(4):124-35. https://doi.org/10.3390/dermato4040013	Dermatological Knowledge and Image Analysis Performance of Large Language Models Based on Specialty Certificate Examination in Dermatology	Dermatology Examinations and Practice Questions	Professional Education	2024	OpenAI GPT series	30
1568	English	Photodermatology	Photodermatology	100.00%	3	Copilot	Copilot	5/1/2024		100 multiple-choice questions, including 4 image-based questions, extracted from the Specialty Certificate Examination (SCE) in Dermatology sample questions provided by the Membership of the Royal Colleges of Physicians of the United Kingdom. These questions are considered an accurate representation of the actual SCE in Dermatology exam.	Fan KS, Fan KH. Dermatological Knowledge and Image Analysis Performance of Large Language Models Based on Specialty Certificate Examination in Dermatology. Dermato. 2024 Sep 30;4(4):124-35. https://doi.org/10.3390/dermato4040013	Dermatological Knowledge and Image Analysis Performance of Large Language Models Based on Specialty Certificate Examination in Dermatology	Dermatology Examinations and Practice Questions	Professional Education	2024	OpenAI GPT series	30
1569	English	Genitourinary medicine	Genitourinary	100.00%	3	Copilot	Copilot	5/1/2024		100 multiple-choice questions, including 4 image-based questions, extracted from the Specialty Certificate Examination (SCE) in Dermatology sample questions provided by the Membership of the Royal Colleges of Physicians of the United Kingdom. These questions are considered an accurate representation of the actual SCE in Dermatology exam.	Fan KS, Fan KH. Dermatological Knowledge and Image Analysis Performance of Large Language Models Based on Specialty Certificate Examination in Dermatology. Dermato. 2024 Sep 30;4(4):124-35. https://doi.org/10.3390/dermato4040013	Dermatological Knowledge and Image Analysis Performance of Large Language Models Based on Specialty Certificate Examination in Dermatology	Dermatology Examinations and Practice Questions	Professional Education	2024	OpenAI GPT series	30
1570	English	Infectious disease	skin infections	100.00%	9	Copilot	Copilot	5/1/2024		100 multiple-choice questions, including 4 image-based questions, extracted from the Specialty Certificate Examination (SCE) in Dermatology sample questions provided by the Membership of the Royal Colleges of Physicians of the United Kingdom. These questions are considered an accurate representation of the actual SCE in Dermatology exam.	Fan KS, Fan KH. Dermatological Knowledge and Image Analysis Performance of Large Language Models Based on Specialty Certificate Examination in Dermatology. Dermato. 2024 Sep 30;4(4):124-35. https://doi.org/10.3390/dermato4040013	Dermatological Knowledge and Image Analysis Performance of Large Language Models Based on Specialty Certificate Examination in Dermatology	Dermatology Examinations and Practice Questions	Professional Education	2024	OpenAI GPT series	30
1571	English	Image-based diagnostics	Skin biology and research	0.00%	1	Gemini 1.0	Gemini 1.0	2/1/2024		100 multiple-choice questions, including 4 image-based questions, extracted from the Specialty Certificate Examination (SCE) in Dermatology sample questions provided by the Membership of the Royal Colleges of Physicians of the United Kingdom. These questions are considered an accurate representation of the actual SCE in Dermatology exam.	Fan KS, Fan KH. Dermatological Knowledge and Image Analysis Performance of Large Language Models Based on Specialty Certificate Examination in Dermatology. Dermato. 2024 Sep 30;4(4):124-35. https://doi.org/10.3390/dermato4040013	Dermatological Knowledge and Image Analysis Performance of Large Language Models Based on Specialty Certificate Examination in Dermatology	Dermatology Examinations and Practice Questions	Professional Education	2024	Google's Family of LLMs	30
1572	English	Image-based diagnostics	Psychodermatology	0.00%	2	Gemini 1.0	Gemini 1.0	2/1/2024		100 multiple-choice questions, including 4 image-based questions, extracted from the Specialty Certificate Examination (SCE) in Dermatology sample questions provided by the Membership of the Royal Colleges of Physicians of the United Kingdom. These questions are considered an accurate representation of the actual SCE in Dermatology exam.	Fan KS, Fan KH. Dermatological Knowledge and Image Analysis Performance of Large Language Models Based on Specialty Certificate Examination in Dermatology. Dermato. 2024 Sep 30;4(4):124-35. https://doi.org/10.3390/dermato4040013	Dermatological Knowledge and Image Analysis Performance of Large Language Models Based on Specialty Certificate Examination in Dermatology	Dermatology Examinations and Practice Questions	Professional Education	2024	Google's Family of LLMs	30
1573	English	Image-based diagnostics	Skin surgery	40.00%	5	Gemini 1.0	Gemini 1.0	2/1/2024		100 multiple-choice questions, including 4 image-based questions, extracted from the Specialty Certificate Examination (SCE) in Dermatology sample questions provided by the Membership of the Royal Colleges of Physicians of the United Kingdom. These questions are considered an accurate representation of the actual SCE in Dermatology exam.	Fan KS, Fan KH. Dermatological Knowledge and Image Analysis Performance of Large Language Models Based on Specialty Certificate Examination in Dermatology. Dermato. 2024 Sep 30;4(4):124-35. https://doi.org/10.3390/dermato4040013	Dermatological Knowledge and Image Analysis Performance of Large Language Models Based on Specialty Certificate Examination in Dermatology	Dermatology Examinations and Practice Questions	Professional Education	2024	Google's Family of LLMs	30
1574	English	Image-based diagnostics	Skin oncology	63.00%	16	Gemini 1.0	Gemini 1.0	2/1/2024		100 multiple-choice questions, including 4 image-based questions, extracted from the Specialty Certificate Examination (SCE) in Dermatology sample questions provided by the Membership of the Royal Colleges of Physicians of the United Kingdom. These questions are considered an accurate representation of the actual SCE in Dermatology exam.	Fan KS, Fan KH. Dermatological Knowledge and Image Analysis Performance of Large Language Models Based on Specialty Certificate Examination in Dermatology. Dermato. 2024 Sep 30;4(4):124-35. https://doi.org/10.3390/dermato4040013	Dermatological Knowledge and Image Analysis Performance of Large Language Models Based on Specialty Certificate Examination in Dermatology	Dermatology Examinations and Practice Questions	Professional Education	2024	Google's Family of LLMs	30
1575	English	Image-based diagnostics	Photodermatology	67.00%	3	Gemini 1.0	Gemini 1.0	2/1/2024		100 multiple-choice questions, including 4 image-based questions, extracted from the Specialty Certificate Examination (SCE) in Dermatology sample questions provided by the Membership of the Royal Colleges of Physicians of the United Kingdom. These questions are considered an accurate representation of the actual SCE in Dermatology exam.	Fan KS, Fan KH. Dermatological Knowledge and Image Analysis Performance of Large Language Models Based on Specialty Certificate Examination in Dermatology. Dermato. 2024 Sep 30;4(4):124-35. https://doi.org/10.3390/dermato4040013	Dermatological Knowledge and Image Analysis Performance of Large Language Models Based on Specialty Certificate Examination in Dermatology	Dermatology Examinations and Practice Questions	Professional Education	2024	Google's Family of LLMs	30
1576	English	Image-based diagnostics	Infectious disorders	67.00%	9	Gemini 1.0	Gemini 1.0	2/1/2024		100 multiple-choice questions, including 4 image-based questions, extracted from the Specialty Certificate Examination (SCE) in Dermatology sample questions provided by the Membership of the Royal Colleges of Physicians of the United Kingdom. These questions are considered an accurate representation of the actual SCE in Dermatology exam.	Fan KS, Fan KH. Dermatological Knowledge and Image Analysis Performance of Large Language Models Based on Specialty Certificate Examination in Dermatology. Dermato. 2024 Sep 30;4(4):124-35. https://doi.org/10.3390/dermato4040013	Dermatological Knowledge and Image Analysis Performance of Large Language Models Based on Specialty Certificate Examination in Dermatology	Dermatology Examinations and Practice Questions	Professional Education	2024	Google's Family of LLMs	30
1577	English	Image-based diagnostics	Pediatric Dermatology, Genetics	73.00%	15	Gemini 1.0	Gemini 1.0	2/1/2024		100 multiple-choice questions, including 4 image-based questions, extracted from the Specialty Certificate Examination (SCE) in Dermatology sample questions provided by the Membership of the Royal Colleges of Physicians of the United Kingdom. These questions are considered an accurate representation of the actual SCE in Dermatology exam.	Fan KS, Fan KH. Dermatological Knowledge and Image Analysis Performance of Large Language Models Based on Specialty Certificate Examination in Dermatology. Dermato. 2024 Sep 30;4(4):124-35. https://doi.org/10.3390/dermato4040013	Dermatological Knowledge and Image Analysis Performance of Large Language Models Based on Specialty Certificate Examination in Dermatology	Dermatology Examinations and Practice Questions	Professional Education	2024	Google's Family of LLMs	30
1578	English	Dermatology, Specialty Certificate Examination (SCE)	Certification	75.00%	100	Gemini 1.0	Gemini 1.0	2/1/2024	The accuracies for Claude-3.5 Sonnet, Copilot, Gemini, ChatGPT-4o, and Perplexity were 87, 88, 75, 90, and 87, respectively (p = 0.023). Each of the 100 questions and their respective five multiple-choice answers were inputted into LLMs individually. The responses of each LLM were recorded and compared against the standard answer. On July 24, 2024, Four multiple-choice options included photographic reference material and images were uploaded in their original resolution alongside the clinical text/question in the same prompt.	100 multiple-choice questions, including 4 image-based questions, extracted from the Specialty Certificate Examination (SCE) in Dermatology sample questions provided by the Membership of the Royal Colleges of Physicians of the United Kingdom. These questions are considered an accurate representation of the actual SCE in Dermatology exam.	Fan KS, Fan KH. Dermatological Knowledge and Image Analysis Performance of Large Language Models Based on Specialty Certificate Examination in Dermatology. Dermato. 2024 Sep 30;4(4):124-35. https://doi.org/10.3390/dermato4040013	Dermatological Knowledge and Image Analysis Performance of Large Language Models Based on Specialty Certificate Examination in Dermatology	Dermatology Examinations and Practice Questions	Professional Education	2024	Google's Family of LLMs	30
1579	English	Cutaneous allergy	Cutaneous allergy	83.00%	6	Gemini 1.0	Gemini 1.0	2/1/2024		100 multiple-choice questions, including 4 image-based questions, extracted from the Specialty Certificate Examination (SCE) in Dermatology sample questions provided by the Membership of the Royal Colleges of Physicians of the United Kingdom. These questions are considered an accurate representation of the actual SCE in Dermatology exam.	Fan KS, Fan KH. Dermatological Knowledge and Image Analysis Performance of Large Language Models Based on Specialty Certificate Examination in Dermatology. Dermato. 2024 Sep 30;4(4):124-35. https://doi.org/10.3390/dermato4040013	Dermatological Knowledge and Image Analysis Performance of Large Language Models Based on Specialty Certificate Examination in Dermatology	Dermatology Examinations and Practice Questions	Professional Education	2024	Google's Family of LLMs	30
1580	English	General dermatology	General dermatology	86.00%	22	Gemini 1.0	Gemini 1.0	2/1/2024		100 multiple-choice questions, including 4 image-based questions, extracted from the Specialty Certificate Examination (SCE) in Dermatology sample questions provided by the Membership of the Royal Colleges of Physicians of the United Kingdom. These questions are considered an accurate representation of the actual SCE in Dermatology exam.	Fan KS, Fan KH. Dermatological Knowledge and Image Analysis Performance of Large Language Models Based on Specialty Certificate Examination in Dermatology. Dermato. 2024 Sep 30;4(4):124-35. https://doi.org/10.3390/dermato4040013	Dermatological Knowledge and Image Analysis Performance of Large Language Models Based on Specialty Certificate Examination in Dermatology	Dermatology Examinations and Practice Questions	Professional Education	2024	Google's Family of LLMs	30
1581	English	Dermatopathology	Dermatopathology	88.00%	8	Gemini 1.0	Gemini 1.0	2/1/2024		100 multiple-choice questions, including 4 image-based questions, extracted from the Specialty Certificate Examination (SCE) in Dermatology sample questions provided by the Membership of the Royal Colleges of Physicians of the United Kingdom. These questions are considered an accurate representation of the actual SCE in Dermatology exam.	Fan KS, Fan KH. Dermatological Knowledge and Image Analysis Performance of Large Language Models Based on Specialty Certificate Examination in Dermatology. Dermato. 2024 Sep 30;4(4):124-35. https://doi.org/10.3390/dermato4040013	Dermatological Knowledge and Image Analysis Performance of Large Language Models Based on Specialty Certificate Examination in Dermatology	Dermatology Examinations and Practice Questions	Professional Education	2024	Google's Family of LLMs	30
1582	English	Skin of colour	Skin of color	100.00%	1	Gemini 1.0	Gemini 1.0	2/1/2024		100 multiple-choice questions, including 4 image-based questions, extracted from the Specialty Certificate Examination (SCE) in Dermatology sample questions provided by the Membership of the Royal Colleges of Physicians of the United Kingdom. These questions are considered an accurate representation of the actual SCE in Dermatology exam.	Fan KS, Fan KH. Dermatological Knowledge and Image Analysis Performance of Large Language Models Based on Specialty Certificate Examination in Dermatology. Dermato. 2024 Sep 30;4(4):124-35. https://doi.org/10.3390/dermato4040013	Dermatological Knowledge and Image Analysis Performance of Large Language Models Based on Specialty Certificate Examination in Dermatology	Dermatology Examinations and Practice Questions	Professional Education	2024	Google's Family of LLMs	30
1583	English	Dressings and wound care	Wounds	100.00%	1	Gemini 1.0	Gemini 1.0	2/1/2024		100 multiple-choice questions, including 4 image-based questions, extracted from the Specialty Certificate Examination (SCE) in Dermatology sample questions provided by the Membership of the Royal Colleges of Physicians of the United Kingdom. These questions are considered an accurate representation of the actual SCE in Dermatology exam.	Fan KS, Fan KH. Dermatological Knowledge and Image Analysis Performance of Large Language Models Based on Specialty Certificate Examination in Dermatology. Dermato. 2024 Sep 30;4(4):124-35. https://doi.org/10.3390/dermato4040013	Dermatological Knowledge and Image Analysis Performance of Large Language Models Based on Specialty Certificate Examination in Dermatology	Dermatology Examinations and Practice Questions	Professional Education	2024	Google's Family of LLMs	30
1584	English	Genitourinary medicine	Genitourinary	100.00%	3	Gemini 1.0	Gemini 1.0	2/1/2024		100 multiple-choice questions, including 4 image-based questions, extracted from the Specialty Certificate Examination (SCE) in Dermatology sample questions provided by the Membership of the Royal Colleges of Physicians of the United Kingdom. These questions are considered an accurate representation of the actual SCE in Dermatology exam.	Fan KS, Fan KH. Dermatological Knowledge and Image Analysis Performance of Large Language Models Based on Specialty Certificate Examination in Dermatology. Dermato. 2024 Sep 30;4(4):124-35. https://doi.org/10.3390/dermato4040013	Dermatological Knowledge and Image Analysis Performance of Large Language Models Based on Specialty Certificate Examination in Dermatology	Dermatology Examinations and Practice Questions	Professional Education	2024	Google's Family of LLMs	30
1585	English	Formulation and systemic therapy	Therapy	100.00%	8	Gemini 1.0	Gemini 1.0	2/1/2024		100 multiple-choice questions, including 4 image-based questions, extracted from the Specialty Certificate Examination (SCE) in Dermatology sample questions provided by the Membership of the Royal Colleges of Physicians of the United Kingdom. These questions are considered an accurate representation of the actual SCE in Dermatology exam.	Fan KS, Fan KH. Dermatological Knowledge and Image Analysis Performance of Large Language Models Based on Specialty Certificate Examination in Dermatology. Dermato. 2024 Sep 30;4(4):124-35. https://doi.org/10.3390/dermato4040013	Dermatological Knowledge and Image Analysis Performance of Large Language Models Based on Specialty Certificate Examination in Dermatology	Dermatology Examinations and Practice Questions	Professional Education	2024	Google's Family of LLMs	30
1586	English	Formulation and systemic therapy	Therapy	75.00%	8	Perplexity	Perplexity	7/4/2024		100 multiple-choice questions, including 4 image-based questions, extracted from the Specialty Certificate Examination (SCE) in Dermatology sample questions provided by the Membership of the Royal Colleges of Physicians of the United Kingdom. These questions are considered an accurate representation of the actual SCE in Dermatology exam.	Fan KS, Fan KH. Dermatological Knowledge and Image Analysis Performance of Large Language Models Based on Specialty Certificate Examination in Dermatology. Dermato. 2024 Sep 30;4(4):124-35. https://doi.org/10.3390/dermato4040013	Dermatological Knowledge and Image Analysis Performance of Large Language Models Based on Specialty Certificate Examination in Dermatology	Dermatology Examinations and Practice Questions	Professional Education	2024	Perplexity	30
1587	English	Skin oncology	Skin oncology	75.00%	16	Perplexity	Perplexity	7/4/2024		100 multiple-choice questions, including 4 image-based questions, extracted from the Specialty Certificate Examination (SCE) in Dermatology sample questions provided by the Membership of the Royal Colleges of Physicians of the United Kingdom. These questions are considered an accurate representation of the actual SCE in Dermatology exam.	Fan KS, Fan KH. Dermatological Knowledge and Image Analysis Performance of Large Language Models Based on Specialty Certificate Examination in Dermatology. Dermato. 2024 Sep 30;4(4):124-35. https://doi.org/10.3390/dermato4040013	Dermatological Knowledge and Image Analysis Performance of Large Language Models Based on Specialty Certificate Examination in Dermatology	Dermatology Examinations and Practice Questions	Professional Education	2024	Perplexity	30
1588	English	Skin surgery	Skin surgery	80.00%	5	Perplexity	Perplexity	7/4/2024		100 multiple-choice questions, including 4 image-based questions, extracted from the Specialty Certificate Examination (SCE) in Dermatology sample questions provided by the Membership of the Royal Colleges of Physicians of the United Kingdom. These questions are considered an accurate representation of the actual SCE in Dermatology exam.	Fan KS, Fan KH. Dermatological Knowledge and Image Analysis Performance of Large Language Models Based on Specialty Certificate Examination in Dermatology. Dermato. 2024 Sep 30;4(4):124-35. https://doi.org/10.3390/dermato4040013	Dermatological Knowledge and Image Analysis Performance of Large Language Models Based on Specialty Certificate Examination in Dermatology	Dermatology Examinations and Practice Questions	Professional Education	2024	Perplexity	30
1589	English	Paediatrics and genetics	Pediatric Dermatology, Genetics	80.00%	15	Perplexity	Perplexity	7/4/2024		100 multiple-choice questions, including 4 image-based questions, extracted from the Specialty Certificate Examination (SCE) in Dermatology sample questions provided by the Membership of the Royal Colleges of Physicians of the United Kingdom. These questions are considered an accurate representation of the actual SCE in Dermatology exam.	Fan KS, Fan KH. Dermatological Knowledge and Image Analysis Performance of Large Language Models Based on Specialty Certificate Examination in Dermatology. Dermato. 2024 Sep 30;4(4):124-35. https://doi.org/10.3390/dermato4040013	Dermatological Knowledge and Image Analysis Performance of Large Language Models Based on Specialty Certificate Examination in Dermatology	Dermatology Examinations and Practice Questions	Professional Education	2024	Perplexity	30
1590	English	Cutaneous allergy	Cutaneous allergy	83.00%	6	Perplexity	Perplexity	7/4/2024		100 multiple-choice questions, including 4 image-based questions, extracted from the Specialty Certificate Examination (SCE) in Dermatology sample questions provided by the Membership of the Royal Colleges of Physicians of the United Kingdom. These questions are considered an accurate representation of the actual SCE in Dermatology exam.	Fan KS, Fan KH. Dermatological Knowledge and Image Analysis Performance of Large Language Models Based on Specialty Certificate Examination in Dermatology. Dermato. 2024 Sep 30;4(4):124-35. https://doi.org/10.3390/dermato4040013	Dermatological Knowledge and Image Analysis Performance of Large Language Models Based on Specialty Certificate Examination in Dermatology	Dermatology Examinations and Practice Questions	Professional Education	2024	Perplexity	30
1591	English	Dermatology, Specialty Certificate Examination (SCE)	Certification	87.00%	100	Perplexity	Perplexity	7/4/2024	The accuracies for Claude-3.5 Sonnet, Copilot, Gemini, ChatGPT-4o, and Perplexity were 87, 88, 75, 90, and 87, respectively (p = 0.023). Each of the 100 questions and their respective five multiple-choice answers were inputted into LLMs individually. The responses of each LLM were recorded and compared against the standard answer. On July 24, 2024, Four multiple-choice options included photographic reference material and images were uploaded in their original resolution alongside the clinical text/question in the same prompt.	100 multiple-choice questions, including 4 image-based questions, extracted from the Specialty Certificate Examination (SCE) in Dermatology sample questions provided by the Membership of the Royal Colleges of Physicians of the United Kingdom. These questions are considered an accurate representation of the actual SCE in Dermatology exam.	Fan KS, Fan KH. Dermatological Knowledge and Image Analysis Performance of Large Language Models Based on Specialty Certificate Examination in Dermatology. Dermato. 2024 Sep 30;4(4):124-35. https://doi.org/10.3390/dermato4040013	Dermatological Knowledge and Image Analysis Performance of Large Language Models Based on Specialty Certificate Examination in Dermatology	Dermatology Examinations and Practice Questions	Professional Education	2024	Perplexity	30
1592	English	Infectious disease	Infectious disorders	89.00%	9	Perplexity	Perplexity	7/4/2024		100 multiple-choice questions, including 4 image-based questions, extracted from the Specialty Certificate Examination (SCE) in Dermatology sample questions provided by the Membership of the Royal Colleges of Physicians of the United Kingdom. These questions are considered an accurate representation of the actual SCE in Dermatology exam.	Fan KS, Fan KH. Dermatological Knowledge and Image Analysis Performance of Large Language Models Based on Specialty Certificate Examination in Dermatology. Dermato. 2024 Sep 30;4(4):124-35. https://doi.org/10.3390/dermato4040013	Dermatological Knowledge and Image Analysis Performance of Large Language Models Based on Specialty Certificate Examination in Dermatology	Dermatology Examinations and Practice Questions	Professional Education	2024	Perplexity	30
1593	English	General dermatology	General dermatology	95.00%	22	Perplexity	Perplexity	7/4/2024		100 multiple-choice questions, including 4 image-based questions, extracted from the Specialty Certificate Examination (SCE) in Dermatology sample questions provided by the Membership of the Royal Colleges of Physicians of the United Kingdom. These questions are considered an accurate representation of the actual SCE in Dermatology exam.	Fan KS, Fan KH. Dermatological Knowledge and Image Analysis Performance of Large Language Models Based on Specialty Certificate Examination in Dermatology. Dermato. 2024 Sep 30;4(4):124-35. https://doi.org/10.3390/dermato4040013	Dermatological Knowledge and Image Analysis Performance of Large Language Models Based on Specialty Certificate Examination in Dermatology	Dermatology Examinations and Practice Questions	Professional Education	2024	Perplexity	30
1594	English	Skin of color	Skin of color	100.00%	1	Perplexity	Perplexity	7/4/2024		100 multiple-choice questions, including 4 image-based questions, extracted from the Specialty Certificate Examination (SCE) in Dermatology sample questions provided by the Membership of the Royal Colleges of Physicians of the United Kingdom. These questions are considered an accurate representation of the actual SCE in Dermatology exam.	Fan KS, Fan KH. Dermatological Knowledge and Image Analysis Performance of Large Language Models Based on Specialty Certificate Examination in Dermatology. Dermato. 2024 Sep 30;4(4):124-35. https://doi.org/10.3390/dermato4040013	Dermatological Knowledge and Image Analysis Performance of Large Language Models Based on Specialty Certificate Examination in Dermatology	Dermatology Examinations and Practice Questions	Professional Education	2024	Perplexity	30
1595	English	Skin biology and research	Skin biology and research	100.00%	1	Perplexity	Perplexity	7/4/2024		100 multiple-choice questions, including 4 image-based questions, extracted from the Specialty Certificate Examination (SCE) in Dermatology sample questions provided by the Membership of the Royal Colleges of Physicians of the United Kingdom. These questions are considered an accurate representation of the actual SCE in Dermatology exam.	Fan KS, Fan KH. Dermatological Knowledge and Image Analysis Performance of Large Language Models Based on Specialty Certificate Examination in Dermatology. Dermato. 2024 Sep 30;4(4):124-35. https://doi.org/10.3390/dermato4040013	Dermatological Knowledge and Image Analysis Performance of Large Language Models Based on Specialty Certificate Examination in Dermatology	Dermatology Examinations and Practice Questions	Professional Education	2024	Perplexity	30
1596	English	Dressings and wound care	Wounds, Dressings	100.00%	1	Perplexity	Perplexity	7/4/2024		100 multiple-choice questions, including 4 image-based questions, extracted from the Specialty Certificate Examination (SCE) in Dermatology sample questions provided by the Membership of the Royal Colleges of Physicians of the United Kingdom. These questions are considered an accurate representation of the actual SCE in Dermatology exam.	Fan KS, Fan KH. Dermatological Knowledge and Image Analysis Performance of Large Language Models Based on Specialty Certificate Examination in Dermatology. Dermato. 2024 Sep 30;4(4):124-35. https://doi.org/10.3390/dermato4040013	Dermatological Knowledge and Image Analysis Performance of Large Language Models Based on Specialty Certificate Examination in Dermatology	Dermatology Examinations and Practice Questions	Professional Education	2024	Perplexity	30
1597	English	Psychodermatology	Psychodermatology	100.00%	2	Perplexity	Perplexity	7/4/2024		100 multiple-choice questions, including 4 image-based questions, extracted from the Specialty Certificate Examination (SCE) in Dermatology sample questions provided by the Membership of the Royal Colleges of Physicians of the United Kingdom. These questions are considered an accurate representation of the actual SCE in Dermatology exam.	Fan KS, Fan KH. Dermatological Knowledge and Image Analysis Performance of Large Language Models Based on Specialty Certificate Examination in Dermatology. Dermato. 2024 Sep 30;4(4):124-35. https://doi.org/10.3390/dermato4040013	Dermatological Knowledge and Image Analysis Performance of Large Language Models Based on Specialty Certificate Examination in Dermatology	Dermatology Examinations and Practice Questions	Professional Education	2024	Perplexity	30
1598	English	Photodermatology	Photodermatology	100.00%	3	Perplexity	Perplexity	7/4/2024		100 multiple-choice questions, including 4 image-based questions, extracted from the Specialty Certificate Examination (SCE) in Dermatology sample questions provided by the Membership of the Royal Colleges of Physicians of the United Kingdom. These questions are considered an accurate representation of the actual SCE in Dermatology exam.	Fan KS, Fan KH. Dermatological Knowledge and Image Analysis Performance of Large Language Models Based on Specialty Certificate Examination in Dermatology. Dermato. 2024 Sep 30;4(4):124-35. https://doi.org/10.3390/dermato4040013	Dermatological Knowledge and Image Analysis Performance of Large Language Models Based on Specialty Certificate Examination in Dermatology	Dermatology Examinations and Practice Questions	Professional Education	2024	Perplexity	30
1599	English	Genitourinary medicine	Genitourinary medicine	100.00%	3	Perplexity	Perplexity	7/4/2024		100 multiple-choice questions, including 4 image-based questions, extracted from the Specialty Certificate Examination (SCE) in Dermatology sample questions provided by the Membership of the Royal Colleges of Physicians of the United Kingdom. These questions are considered an accurate representation of the actual SCE in Dermatology exam.	Fan KS, Fan KH. Dermatological Knowledge and Image Analysis Performance of Large Language Models Based on Specialty Certificate Examination in Dermatology. Dermato. 2024 Sep 30;4(4):124-35. https://doi.org/10.3390/dermato4040013	Dermatological Knowledge and Image Analysis Performance of Large Language Models Based on Specialty Certificate Examination in Dermatology	Dermatology Examinations and Practice Questions	Professional Education	2024	Perplexity	30
1600	English	Dermatopathology	Dermatopathology	100.00%	8	Perplexity	Perplexity	7/4/2024		100 multiple-choice questions, including 4 image-based questions, extracted from the Specialty Certificate Examination (SCE) in Dermatology sample questions provided by the Membership of the Royal Colleges of Physicians of the United Kingdom. These questions are considered an accurate representation of the actual SCE in Dermatology exam.	Fan KS, Fan KH. Dermatological Knowledge and Image Analysis Performance of Large Language Models Based on Specialty Certificate Examination in Dermatology. Dermato. 2024 Sep 30;4(4):124-35. https://doi.org/10.3390/dermato4040013	Dermatological Knowledge and Image Analysis Performance of Large Language Models Based on Specialty Certificate Examination in Dermatology	Dermatology Examinations and Practice Questions	Professional Education	2024	Perplexity	30
1601	French	Hidradenitis suppurativa (HS), patient education, French	Hidradenitis suppurativa	14.00%	126	Bard	Bard	3/21/2023	Responses by ChatGPT to 6 of the 7 queries were deemed �appropriate� (86%) by the experts, whereas the response to one question (14%) was rated inappropriate (Q6 �What treatments are available?�). Responses by Bard to 1 of the 7 queries were deemed �appropriate� (14%) by the experts (Q5 �Which doctor do I need to see?�), whereas responses to 86% (n=6), were rated inappropriate.	Seven questions related to HS were developed with the help of HS patient associations. All questions were asked to both AI systems on the same day (December 20, 2023) in French for practicality. The ChatGPT and Bard responses were independently assessed by 18 hS experts. All experts independently evaluated all responses using a 5-point Likert scale (1: strongly agree; 2: agree; 3: neutral; 4: disagree; 5: strongly disagree).	Ezanno AC, Fougerousse AC, Pruvost-Balland C, Maccari F, Fite C; ResoVerneuil. AI in Hidradenitis Suppurativa: Expert Evaluation of Patient-Facing Information. Clin Cosmet Investig Dermatol. 2024 Nov 2;17:2459-2464. doi: 10.2147/CCID.S478309. PMID: 39507766; PMCID: PMC11539865.	AI in Hidradenitis Suppurativa: Expert Evaluation of Patient-Facing Information	Patient Education Materials and Readability Studies	Patient Education	2024	Google's Family of LLMs	45
1602	French	Hidradenitis suppurativa (HS), patient education, French	Hidradenitis suppurativa	86.00%	126	ChatGPT 3.5	ChatGPT-3.5	11/30/2022	Responses by ChatGPT to 6 of the 7 queries were deemed �appropriate� (86%) by the experts, whereas the response to one question (14%) was rated inappropriate (Q6 �What treatments are available?�). Responses by Bard to 1 of the 7 queries were deemed �appropriate� (14%) by the experts (Q5 �Which doctor do I need to see?�), whereas responses to 86% (n=6), were rated inappropriate.	Seven questions related to HS were developed with the help of HS patient associations. All questions were asked to both AI systems on the same day (December 20, 2023) in French for practicality. The ChatGPT and Bard responses were independently assessed by 18 hS experts. All experts independently evaluated all responses using a 5-point Likert scale (1: strongly agree; 2: agree; 3: neutral; 4: disagree; 5: strongly disagree).	Ezanno AC, Fougerousse AC, Pruvost-Balland C, Maccari F, Fite C; ResoVerneuil. AI in Hidradenitis Suppurativa: Expert Evaluation of Patient-Facing Information. Clin Cosmet Investig Dermatol. 2024 Nov 2;17:2459-2464. doi: 10.2147/CCID.S478309. PMID: 39507766; PMCID: PMC11539865.	AI in Hidradenitis Suppurativa: Expert Evaluation of Patient-Facing Information	Patient Education Materials and Readability Studies	Patient Education	2024	OpenAI GPT series	45
1603	English	Herpes zoster infection, commonly known as shingles; medical drug repurposing	Herpes zoster	100.00%	10	ChatGPT 3.5	ChatGPT-3.5	11/1/2022	All questions about reusing medications to treat herpes zoster can be answered by ChatGPT	10 pharmacological repurposing questions considered relevant to the treatment of herpes zoster virus infection	Daungsupawong H, Wiwanitkit V. Exploring Drug Repurposing Through Artificial Intelligence: A Novel Approach to Treating Herpes Zoster Infection. Mustansiriya Medical Journal. 2024 Jan 1;23(1):29-33.	Exploring Drug Repurposing Through Artificial Intelligence: A Novel Approach to Treating Herpes Zoster Infection	Medication Recommendations and Treatment Efficacy	Clinical Practice	2024	OpenAI GPT series	23
1604	English	Melanoma detection from macroscopic images	Melanoma	45.00%	3	Llava	LLAVA (Large Language and Vision Assistant)	7/12/2024	Patient demographics influenced ChatGPT treatment recommendations, raising concerns about potential inequities in GenAI-driven medical guidance	3 macroscopic images (900 � 1100 pixels; 96-dpi resolution) of melanomas (malignant) and melanocytic nevi (benign) obtained from the publicly available and validated MClass-D data set [6], Dermnet NZ, and dermatology textbooks	McDarby M, Mroz EL, Hahne J, Malling CD, Carpenter BD, Parker PA. �Hospice Care Could Be a Compassionate Choice�: ChatGPT Responses to Questions About Decision Making in Advanced Cancer. Journal of Palliative Medicine. 2024 Dec 1;27(12):1618-24.; Cirone K, Akrout M, Abid L, Oakley A. Assessing the Utility of Multimodal Large Language Models (GPT-4 Vision and Large Language and Vision Assistant) in Identifying Melanoma Across Different Skin Tones. JMIR Dermatol. 2024 Mar 13;7:e55508. doi: 10.2196/55508. PMID: 38477960; PMCID: PMC10973960.	“Hospice Care Could Be a Compassionate Choice”: ChatGPT Responses to Questions About Decision Making in Advanced Cancer	Medical Records and Diagnostic Processes	Clinical Practice	2024	LLAVA	41
1605	English	Melanoma detection from macroscopic images	Melanoma	85.00%	3	ChatGPT 4	ChatGPT-4	3/14/2023	Patient demographics influenced ChatGPT treatment recommendations, raising concerns about potential inequities in GenAI-driven medical guidance	3 macroscopic images (900 � 1100 pixels; 96-dpi resolution) of melanomas (malignant) and melanocytic nevi (benign) obtained from the publicly available and validated MClass-D data set [6], Dermnet NZ, and dermatology textbooks	McDarby M, Mroz EL, Hahne J, Malling CD, Carpenter BD, Parker PA. �Hospice Care Could Be a Compassionate Choice�: ChatGPT Responses to Questions About Decision Making in Advanced Cancer. Journal of Palliative Medicine. 2024 Dec 1;27(12):1618-24.; Cirone K, Akrout M, Abid L, Oakley A. Assessing the Utility of Multimodal Large Language Models (GPT-4 Vision and Large Language and Vision Assistant) in Identifying Melanoma Across Different Skin Tones. JMIR Dermatol. 2024 Mar 13;7:e55508. doi: 10.2196/55508. PMID: 38477960; PMCID: PMC10973960.	“Hospice Care Could Be a Compassionate Choice”: ChatGPT Responses to Questions About Decision Making in Advanced Cancer	Medical Records and Diagnostic Processes	Clinical Practice	2024	OpenAI GPT series	41
1606	English	Multilogical reasoning	Multilogical reasoning	71.40%	21	ChatGPT 4	ChatGPT-4	3/14/2023	Dermatology Continuing Medical Education	184 multiple-choice questions from the October 2021 to September 2023 American Academy of Dermatology quizzes, which grant dermatology continuing medical education credits	Chen, M.L.; Cai, Z. Ran; Kim, J.; Novoa, R.; Barnes, L.A.; Beam, A.; Linos, E. 140 Performance and risk of harm of a large language model on dermatology continuing medical education questions 2024. Journal of Investigative Dermatology, Volume 144, Issue 8, S25	140 Performance and risk of harm of a large language model on dermatology continuing medical education questions	Dermatology Examinations and Practice Questions	Professional Education	2024	OpenAI GPT series	38
1607	English	Continuing Education, multiple choice questions	Certification	80.40%	184	ChatGPT 4	ChatGPT-4	3/14/2023	Dermatology Continuing Medical Education	184 multiple-choice questions from the October 2021 to September 2023 American Academy of Dermatology quizzes, which grant dermatology continuing medical education credits	Chen, M.L.; Cai, Z. Ran; Kim, J.; Novoa, R.; Barnes, L.A.; Beam, A.; Linos, E. 140 Performance and risk of harm of a large language model on dermatology continuing medical education questions 2024. Journal of Investigative Dermatology, Volume 144, Issue 8, S25	140 Performance and risk of harm of a large language model on dermatology continuing medical education questions	Dermatology Examinations and Practice Questions	Professional Education	2024	OpenAI GPT series	38
1608	English	Simple reasoning	Simple reasoning	81.20%	85	ChatGPT 4	ChatGPT-4	3/14/2023	Dermatology Continuing Medical Education	184 multiple-choice questions from the October 2021 to September 2023 American Academy of Dermatology quizzes, which grant dermatology continuing medical education credits	Chen, M.L.; Cai, Z. Ran; Kim, J.; Novoa, R.; Barnes, L.A.; Beam, A.; Linos, E. 140 Performance and risk of harm of a large language model on dermatology continuing medical education questions 2024. Journal of Investigative Dermatology, Volume 144, Issue 8, S25	140 Performance and risk of harm of a large language model on dermatology continuing medical education questions	Dermatology Examinations and Practice Questions	Professional Education	2024	OpenAI GPT series	38
1609	English	Knowledge Recall	Knowledge Recall	82.10%	78	ChatGPT 4	ChatGPT-4	3/14/2023	Dermatology Continuing Medical Education	184 multiple-choice questions from the October 2021 to September 2023 American Academy of Dermatology quizzes, which grant dermatology continuing medical education credits	Chen, M.L.; Cai, Z. Ran; Kim, J.; Novoa, R.; Barnes, L.A.; Beam, A.; Linos, E. 140 Performance and risk of harm of a large language model on dermatology continuing medical education questions 2024. Journal of Investigative Dermatology, Volume 144, Issue 8, S25	140 Performance and risk of harm of a large language model on dermatology continuing medical education questions	Dermatology Examinations and Practice Questions	Professional Education	2024	OpenAI GPT series	38
1610	English	No omission of relevant content	No omission of relevant content	85.00%	30	ChatGPT 4	ChatGPT-4	3/14/2023	Dermatology Continuing Medical Education	184 multiple-choice questions from the October 2021 to September 2023 American Academy of Dermatology quizzes, which grant dermatology continuing medical education credits	Chen, M.L.; Cai, Z. Ran; Kim, J.; Novoa, R.; Barnes, L.A.; Beam, A.; Linos, E. 140 Performance and risk of harm of a large language model on dermatology continuing medical education questions 2024. Journal of Investigative Dermatology, Volume 144, Issue 8, S25	140 Performance and risk of harm of a large language model on dermatology continuing medical education questions	Dermatology Examinations and Practice Questions	Professional Education	2024	OpenAI GPT series	38
1611	English	Correct Reasoning	Logical reasoning	91.70%	30	ChatGPT 4	ChatGPT-4	3/14/2023	Dermatology Continuing Medical Education	184 multiple-choice questions from the October 2021 to September 2023 American Academy of Dermatology quizzes, which grant dermatology continuing medical education credits	Chen, M.L.; Cai, Z. Ran; Kim, J.; Novoa, R.; Barnes, L.A.; Beam, A.; Linos, E. 140 Performance and risk of harm of a large language model on dermatology continuing medical education questions 2024. Journal of Investigative Dermatology, Volume 144, Issue 8, S25	140 Performance and risk of harm of a large language model on dermatology continuing medical education questions	Dermatology Examinations and Practice Questions	Professional Education	2024	OpenAI GPT series	38
1612	English	No Harm Evidence	No Harm Evidence	93.30%	30	ChatGPT 4	ChatGPT-4	3/14/2023	Dermatology Continuing Medical Education	184 multiple-choice questions from the October 2021 to September 2023 American Academy of Dermatology quizzes, which grant dermatology continuing medical education credits	Chen, M.L.; Cai, Z. Ran; Kim, J.; Novoa, R.; Barnes, L.A.; Beam, A.; Linos, E. 140 Performance and risk of harm of a large language model on dermatology continuing medical education questions 2024. Journal of Investigative Dermatology, Volume 144, Issue 8, S25	140 Performance and risk of harm of a large language model on dermatology continuing medical education questions	Dermatology Examinations and Practice Questions	Professional Education	2024	OpenAI GPT series	38
1613	English	Correct Comprehension	Comprehension	95.00%	30	ChatGPT 4	ChatGPT-4	3/14/2023	Dermatology Continuing Medical Education	184 multiple-choice questions from the October 2021 to September 2023 American Academy of Dermatology quizzes, which grant dermatology continuing medical education credits	Chen, M.L.; Cai, Z. Ran; Kim, J.; Novoa, R.; Barnes, L.A.; Beam, A.; Linos, E. 140 Performance and risk of harm of a large language model on dermatology continuing medical education questions 2024. Journal of Investigative Dermatology, Volume 144, Issue 8, S25	140 Performance and risk of harm of a large language model on dermatology continuing medical education questions	Dermatology Examinations and Practice Questions	Professional Education	2024	OpenAI GPT series	38
1614	English	No Bias Evidence	No Bias Evidence	100.00%	30	ChatGPT 4	ChatGPT-4	3/14/2023	Dermatology Continuing Medical Education	184 multiple-choice questions from the October 2021 to September 2023 American Academy of Dermatology quizzes, which grant dermatology continuing medical education credits	Chen, M.L.; Cai, Z. Ran; Kim, J.; Novoa, R.; Barnes, L.A.; Beam, A.; Linos, E. 140 Performance and risk of harm of a large language model on dermatology continuing medical education questions 2024. Journal of Investigative Dermatology, Volume 144, Issue 8, S25	140 Performance and risk of harm of a large language model on dermatology continuing medical education questions	Dermatology Examinations and Practice Questions	Professional Education	2024	OpenAI GPT series	38
1615	English	Hair Shedding Medication	Hair Shedding	Fail	1	ChatGPT 4	ChatGPT-4	3/14/2023	Failure to recommend decreasing the oral isotretinoin dose after new-onset diffuse hair shedding four months after initiating isotretinoin (Dermatology Continuing Medical Education )		Chen, M.L.; Cai, Z. Ran; Kim, J.; Novoa, R.; Barnes, L.A.; Beam, A.; Linos, E. 140 Performance and risk of harm of a large language model on dermatology continuing medical education questions 2024. Journal of Investigative Dermatology, Volume 144, Issue 8, S25	140 Performance and risk of harm of a large language model on dermatology continuing medical education questions	Dermatology Examinations and Practice Questions	Professional Education	2024	OpenAI GPT series	38
1616	English	Ecchymosis due to Child Abuse and Neglect	Ecchymosis	Fail	1	ChatGPT 4	ChatGPT-4	3/14/2023	Failure to recommend follow-up for a child where possible abuse-related ecchymosis could not be ruled out (Dermatology Continuing Medical Education )		Chen, M.L.; Cai, Z. Ran; Kim, J.; Novoa, R.; Barnes, L.A.; Beam, A.; Linos, E. 140 Performance and risk of harm of a large language model on dermatology continuing medical education questions 2024. Journal of Investigative Dermatology, Volume 144, Issue 8, S25	140 Performance and risk of harm of a large language model on dermatology continuing medical education questions	Dermatology Examinations and Practice Questions	Professional Education	2024	OpenAI GPT series	38
1617	English	Dermatitis (atopic dermatitis, seborrheic dermatitis, psoriasis, intertrigo, venous stasis dermatitis, and asteatotic dermatitis)	Atopic dermatitis	78.67%	36	Bard	Bard	3/21/2023		18 topics across 3 categories (dermatitis, alopecia, dyspigmentation) (total 54 handouts)	Chang CT, Ticknor IL, Spinelli JA, Bhatia BK, Marwaha S, Mirmirani P, Seidler AM, Man JR, McCleskey PE. Comparison of large language models in generating patient handouts for the dermatology clinic: A blinded study. JAAD Int. 2024 Feb 21;15:152-154. doi: 10.1016/j.jdin.2024.02.010. PMID: 38571697; PMCID: PMC10988028.	Comparison of large language models in generating patient handouts for the dermatology clinic: A blinded study	Patient Education Materials and Readability Studies	Patient Education	2024	Google's Family of LLMs	34
1618	English	Dermatology handouts: Understandability at a sixth grade reading level	Understandability	81.50%	108	Bard	Bard	3/21/2023		18 topics across 3 categories (dermatitis, alopecia, dyspigmentation) (total 54 handouts) . 6 dermatologists�18 topics=1086 dermatologists�18 topics=108 total rankings.	Chang CT, Ticknor IL, Spinelli JA, Bhatia BK, Marwaha S, Mirmirani P, Seidler AM, Man JR, McCleskey PE. Comparison of large language models in generating patient handouts for the dermatology clinic: A blinded study. JAAD Int. 2024 Feb 21;15:152-154. doi: 10.1016/j.jdin.2024.02.010. PMID: 38571697; PMCID: PMC10988028.	Comparison of large language models in generating patient handouts for the dermatology clinic: A blinded study	Patient Education Materials and Readability Studies	Patient Education	2024	Google's Family of LLMs	34
1619	English	Dyspigmentation (melasma, postinflammatory hyperpigmentation, vitiligo, progressive macular hypomelanosis, lichen planus pigmentosus, and exogenous ochronosis)	Dyspigmentation	82.83%	36	Bard	Bard	3/21/2023		18 topics across 3 categories (dermatitis, alopecia, dyspigmentation) (total 54 handouts)	Chang CT, Ticknor IL, Spinelli JA, Bhatia BK, Marwaha S, Mirmirani P, Seidler AM, Man JR, McCleskey PE. Comparison of large language models in generating patient handouts for the dermatology clinic: A blinded study. JAAD Int. 2024 Feb 21;15:152-154. doi: 10.1016/j.jdin.2024.02.010. PMID: 38571697; PMCID: PMC10988028.	Comparison of large language models in generating patient handouts for the dermatology clinic: A blinded study	Patient Education Materials and Readability Studies	Patient Education	2024	Google's Family of LLMs	34
1620	English	Alopecia (telogen effluvium, alopecia areata, traction alopecia, central centrifugal cicatricial alopecia, lichen planopilaris, and androgenic alopecia)	Central centrifugal cicatricial alopecia	83.00%	36	Bard	Bard	3/21/2023		18 topics across 3 categories (dermatitis, alopecia, dyspigmentation) (total 54 handouts)	Chang CT, Ticknor IL, Spinelli JA, Bhatia BK, Marwaha S, Mirmirani P, Seidler AM, Man JR, McCleskey PE. Comparison of large language models in generating patient handouts for the dermatology clinic: A blinded study. JAAD Int. 2024 Feb 21;15:152-154. doi: 10.1016/j.jdin.2024.02.010. PMID: 38571697; PMCID: PMC10988028.	Comparison of large language models in generating patient handouts for the dermatology clinic: A blinded study	Patient Education Materials and Readability Studies	Patient Education	2024	Google's Family of LLMs	34
1621	English	Alopecia (telogen effluvium, alopecia areata, traction alopecia, central centrifugal cicatricial alopecia, lichen planopilaris, and androgenic alopecia)	Central centrifugal cicatricial alopecia	86.50%	36	ChatGPT 3.5	ChatGPT-3.5	11/30/2022		18 topics across 3 categories (dermatitis, alopecia, dyspigmentation) (total 54 handouts)	Chang CT, Ticknor IL, Spinelli JA, Bhatia BK, Marwaha S, Mirmirani P, Seidler AM, Man JR, McCleskey PE. Comparison of large language models in generating patient handouts for the dermatology clinic: A blinded study. JAAD Int. 2024 Feb 21;15:152-154. doi: 10.1016/j.jdin.2024.02.010. PMID: 38571697; PMCID: PMC10988028.	Comparison of large language models in generating patient handouts for the dermatology clinic: A blinded study	Patient Education Materials and Readability Studies	Patient Education	2024	OpenAI GPT series	34
1622	English	Alopecia (telogen effluvium, alopecia areata, traction alopecia, central centrifugal cicatricial alopecia, lichen planopilaris, and androgenic alopecia)	Central centrifugal cicatricial alopecia	87.08%	36	Bing	BingAI (GPT-4/Prometheus)	3/16/2023		18 topics across 3 categories (dermatitis, alopecia, dyspigmentation) (total 54 handouts)	Chang CT, Ticknor IL, Spinelli JA, Bhatia BK, Marwaha S, Mirmirani P, Seidler AM, Man JR, McCleskey PE. Comparison of large language models in generating patient handouts for the dermatology clinic: A blinded study. JAAD Int. 2024 Feb 21;15:152-154. doi: 10.1016/j.jdin.2024.02.010. PMID: 38571697; PMCID: PMC10988028.	Comparison of large language models in generating patient handouts for the dermatology clinic: A blinded study	Patient Education Materials and Readability Studies	Patient Education	2024	OpenAI GPT series	34
1623	English	Dermatitis (atopic dermatitis, seborrheic dermatitis, psoriasis, intertrigo, venous stasis dermatitis, and asteatotic dermatitis)	Atopic dermatitis	88.00%	36	ChatGPT 3.5	ChatGPT-3.5	11/30/2022		18 topics across 3 categories (dermatitis, alopecia, dyspigmentation) (total 54 handouts)	Chang CT, Ticknor IL, Spinelli JA, Bhatia BK, Marwaha S, Mirmirani P, Seidler AM, Man JR, McCleskey PE. Comparison of large language models in generating patient handouts for the dermatology clinic: A blinded study. JAAD Int. 2024 Feb 21;15:152-154. doi: 10.1016/j.jdin.2024.02.010. PMID: 38571697; PMCID: PMC10988028.	Comparison of large language models in generating patient handouts for the dermatology clinic: A blinded study	Patient Education Materials and Readability Studies	Patient Education	2024	OpenAI GPT series	34
1624	English	Dermatology handouts: Understandability at a sixth grade reading level	Understandability	88.31%	108	Bing	BingAI (GPT-4/Prometheus)	3/16/2023		18 topics across 3 categories (dermatitis, alopecia, dyspigmentation) (total 54 handouts) . 6 dermatologists�18 topics=1086 dermatologists�18 topics=108 total rankings.	Chang CT, Ticknor IL, Spinelli JA, Bhatia BK, Marwaha S, Mirmirani P, Seidler AM, Man JR, McCleskey PE. Comparison of large language models in generating patient handouts for the dermatology clinic: A blinded study. JAAD Int. 2024 Feb 21;15:152-154. doi: 10.1016/j.jdin.2024.02.010. PMID: 38571697; PMCID: PMC10988028.	Comparison of large language models in generating patient handouts for the dermatology clinic: A blinded study	Patient Education Materials and Readability Studies	Patient Education	2024	OpenAI GPT series	34
1625	English	Dermatitis (atopic dermatitis, seborrheic dermatitis, psoriasis, intertrigo, venous stasis dermatitis, and asteatotic dermatitis)	Atopic dermatitis	88.83%	36	Bing	BingAI (GPT-4/Prometheus)	3/16/2023		18 topics across 3 categories (dermatitis, alopecia, dyspigmentation) (total 54 handouts)	Chang CT, Ticknor IL, Spinelli JA, Bhatia BK, Marwaha S, Mirmirani P, Seidler AM, Man JR, McCleskey PE. Comparison of large language models in generating patient handouts for the dermatology clinic: A blinded study. JAAD Int. 2024 Feb 21;15:152-154. doi: 10.1016/j.jdin.2024.02.010. PMID: 38571697; PMCID: PMC10988028.	Comparison of large language models in generating patient handouts for the dermatology clinic: A blinded study	Patient Education Materials and Readability Studies	Patient Education	2024	OpenAI GPT series	34
1626	English	Dyspigmentation (melasma, postinflammatory hyperpigmentation, vitiligo, progressive macular hypomelanosis, lichen planus pigmentosus, and exogenous ochronosis)	Dyspigmentation	89.00%	36	Bing	BingAI (GPT-4/Prometheus)	3/16/2023		18 topics across 3 categories (dermatitis, alopecia, dyspigmentation) (total 54 handouts)	Chang CT, Ticknor IL, Spinelli JA, Bhatia BK, Marwaha S, Mirmirani P, Seidler AM, Man JR, McCleskey PE. Comparison of large language models in generating patient handouts for the dermatology clinic: A blinded study. JAAD Int. 2024 Feb 21;15:152-154. doi: 10.1016/j.jdin.2024.02.010. PMID: 38571697; PMCID: PMC10988028.	Comparison of large language models in generating patient handouts for the dermatology clinic: A blinded study	Patient Education Materials and Readability Studies	Patient Education	2024	OpenAI GPT series	34
1627	English	Dermatology handouts: Understandability at a sixth grade reading level	Understandability	89.53%	108	ChatGPT 3.5	ChatGPT-3.5	11/30/2022		18 topics across 3 categories (dermatitis, alopecia, dyspigmentation) (total 54 handouts) . 6 dermatologists�18 topics=108 total rankings.	Chang CT, Ticknor IL, Spinelli JA, Bhatia BK, Marwaha S, Mirmirani P, Seidler AM, Man JR, McCleskey PE. Comparison of large language models in generating patient handouts for the dermatology clinic: A blinded study. JAAD Int. 2024 Feb 21;15:152-154. doi: 10.1016/j.jdin.2024.02.010. PMID: 38571697; PMCID: PMC10988028.	Comparison of large language models in generating patient handouts for the dermatology clinic: A blinded study	Patient Education Materials and Readability Studies	Patient Education	2024	OpenAI GPT series	34
1628	English	Dyspigmentation (melasma, postinflammatory hyperpigmentation, vitiligo, progressive macular hypomelanosis, lichen planus pigmentosus, and exogenous ochronosis)	Dyspigmentation	94.08%	36	ChatGPT 3.5	ChatGPT-3.5	11/30/2022		18 topics across 3 categories (dermatitis, alopecia, dyspigmentation) (total 54 handouts)	Chang CT, Ticknor IL, Spinelli JA, Bhatia BK, Marwaha S, Mirmirani P, Seidler AM, Man JR, McCleskey PE. Comparison of large language models in generating patient handouts for the dermatology clinic: A blinded study. JAAD Int. 2024 Feb 21;15:152-154. doi: 10.1016/j.jdin.2024.02.010. PMID: 38571697; PMCID: PMC10988028.	Comparison of large language models in generating patient handouts for the dermatology clinic: A blinded study	Patient Education Materials and Readability Studies	Patient Education	2024	OpenAI GPT series	34
1629	English	Dermatological Medications - Patient Information Leaflets (PILs)	Medications	12.50%	8	ChatGPT 3.5	ChatGPT-3.5	11/17/2022	While 64.6% of condition-related PILs were considered acceptable for patient distribution, this was only 12.5% for medication-related PILs. Dermatologist responses varied based on PIL subject and were positive for structure, relevance and accuracy in 98%, 88% and 65% of responses, respectively, for condition-related PILs, whereas positive responses were seen in only 81%, 38% and 25% for medication-related PILs.	8 PILs generated by ChatGPT where a BAD-produced PIL was not available. AI-generated PILs were reviewed by eight dermatologists and five nonmedical reviewers using a five-point Likert scale to assess document structure, accuracy, relevance and utility.	Callum Verran, Michael R Ardern-Jones, Ella Seccombe, BT23 Artificial intelligence generation of patient information leaflets can have a useful role in the dermatology clinic, British Journal of Dermatology, Volume 191, Issue Supplement_1, July 2024, Page i199, https://doi.org/10.1093/bjd/ljae090.420	BT23 Artificial intelligence generation of patient information leaflets can have a useful role in the dermatology clinic	Patient Education Materials and Readability Studies	Patient Education	2024	OpenAI GPT series	21
1630	English	Dermatological Conditions, Common - Patient Information Leaflets (PILs)	Common conditions	64.60%	8	ChatGPT 3.5	ChatGPT-3.5	11/17/2022	While 64.6% of condition-related PILs were considered acceptable for patient distribution, this was only 12.5% for medication-related PILs. Dermatologist responses varied based on PIL subject and were positive for structure, relevance and accuracy in 98%, 88% and 65% of responses, respectively, for condition-related PILs, whereas positive responses were seen in only 81%, 38% and 25% for medication-related PILs.	8 PILs generated by ChatGPT where a BAD-produced PIL was not available. AI-generated PILs were reviewed by eight dermatologists and five nonmedical reviewers using a five-point Likert scale to assess document structure, accuracy, relevance and utility.	Callum Verran, Michael R Ardern-Jones, Ella Seccombe, BT23 Artificial intelligence generation of patient information leaflets can have a useful role in the dermatology clinic, British Journal of Dermatology, Volume 191, Issue Supplement_1, July 2024, Page i199, https://doi.org/10.1093/bjd/ljae090.420	BT23 Artificial intelligence generation of patient information leaflets can have a useful role in the dermatology clinic	Patient Education Materials and Readability Studies	Patient Education	2024	OpenAI GPT series	21
1631	English	Infantile Hemangioma (benign vascular tumor)	Infantile Hemangioma	50.00%	4	ChatGPT 4	ChatGPT-4	3/14/2023	Dermatology Continuing Medical Education: LLM exhibit professional-level knowledge, yet low reproducibility of the LLM responses and their inconsistent outcomes, particularly regarding accuracy	184 multiple-choice questions from the October 2021 to September 2023 quizzes of the American Academy of Dermatology, which grants board-certified dermatologists continuing medical education credits for certification maintenance. The date range for eligible questions was chosen on the basis of the ChatGPT-4 training data cutoff of September 2021 during the time of question input.	Cai, Zhuo Ran et al. Assessment of Correctness, Content Omission, and Risk of Harm in Large Language Model Responses to Dermatology Continuing Medical Education Questions 2024 Journal of Investigative Dermatology, Volume 144, Issue 8, 1877 - 1879	Assessment of Correctness, Content Omission, and Risk of Harm in Large Language Model Responses to Dermatology Continuing Medical Education Questions	Dermatology Examinations and Practice Questions	Professional Education	2024	OpenAI GPT series	33
1632	English	Nutritional Dermatoses	Nutritional dermatoses	63.60%	11	ChatGPT 4	ChatGPT-4	3/14/2023	Dermatology Continuing Medical Education: LLM exhibit professional-level knowledge, yet low reproducibility of the LLM responses and their inconsistent outcomes, particularly regarding accuracy	184 multiple-choice questions from the October 2021 to September 2023 quizzes of the American Academy of Dermatology, which grants board-certified dermatologists continuing medical education credits for certification maintenance. The date range for eligible questions was chosen on the basis of the ChatGPT-4 training data cutoff of September 2021 during the time of question input.	Cai, Zhuo Ran et al. Assessment of Correctness, Content Omission, and Risk of Harm in Large Language Model Responses to Dermatology Continuing Medical Education Questions 2024 Journal of Investigative Dermatology, Volume 144, Issue 8, 1877 - 1879	Assessment of Correctness, Content Omission, and Risk of Harm in Large Language Model Responses to Dermatology Continuing Medical Education Questions	Dermatology Examinations and Practice Questions	Professional Education	2024	OpenAI GPT series	33
1633	English	Physical Injury or Ulcers	injury	70.00%	10	ChatGPT 4	ChatGPT-4	3/14/2023	Dermatology Continuing Medical Education: LLM exhibit professional-level knowledge, yet low reproducibility of the LLM responses and their inconsistent outcomes, particularly regarding accuracy	184 multiple-choice questions from the October 2021 to September 2023 quizzes of the American Academy of Dermatology, which grants board-certified dermatologists continuing medical education credits for certification maintenance. The date range for eligible questions was chosen on the basis of the ChatGPT-4 training data cutoff of September 2021 during the time of question input.	Cai, Zhuo Ran et al. Assessment of Correctness, Content Omission, and Risk of Harm in Large Language Model Responses to Dermatology Continuing Medical Education Questions 2024 Journal of Investigative Dermatology, Volume 144, Issue 8, 1877 - 1879	Assessment of Correctness, Content Omission, and Risk of Harm in Large Language Model Responses to Dermatology Continuing Medical Education Questions	Dermatology Examinations and Practice Questions	Professional Education	2024	OpenAI GPT series	33
1634	English	Multilogical reasoning	Multilogical reasoning	71.40%	21	ChatGPT 4	ChatGPT-4	3/14/2023	Dermatology Continuing Medical Education: LLM exhibit professional-level knowledge, yet low reproducibility of the LLM responses and their inconsistent outcomes, particularly regarding accuracy	184 multiple-choice questions from the October 2021 to September 2023 quizzes of the American Academy of Dermatology, which grants board-certified dermatologists continuing medical education credits for certification maintenance. The date range for eligible questions was chosen on the basis of the ChatGPT-4 training data cutoff of September 2021 during the time of question input.	Cai, Zhuo Ran et al. Assessment of Correctness, Content Omission, and Risk of Harm in Large Language Model Responses to Dermatology Continuing Medical Education Questions 2024 Journal of Investigative Dermatology, Volume 144, Issue 8, 1877 - 1879	Assessment of Correctness, Content Omission, and Risk of Harm in Large Language Model Responses to Dermatology Continuing Medical Education Questions	Dermatology Examinations and Practice Questions	Professional Education	2024	OpenAI GPT series	33
1635	English	Pathophysiology	Pathophysiology	71.40%	21	ChatGPT 4	ChatGPT-4	3/14/2023	Dermatology Continuing Medical Education: LLM exhibit professional-level knowledge, yet low reproducibility of the LLM responses and their inconsistent outcomes, particularly regarding accuracy	184 multiple-choice questions from the October 2021 to September 2023 quizzes of the American Academy of Dermatology, which grants board-certified dermatologists continuing medical education credits for certification maintenance. The date range for eligible questions was chosen on the basis of the ChatGPT-4 training data cutoff of September 2021 during the time of question input.	Cai, Zhuo Ran et al. Assessment of Correctness, Content Omission, and Risk of Harm in Large Language Model Responses to Dermatology Continuing Medical Education Questions 2024 Journal of Investigative Dermatology, Volume 144, Issue 8, 1877 - 1879	Assessment of Correctness, Content Omission, and Risk of Harm in Large Language Model Responses to Dermatology Continuing Medical Education Questions	Dermatology Examinations and Practice Questions	Professional Education	2024	OpenAI GPT series	33
1636	English	Nonmelanoma skin cancer	Nonmelanoma skin cancer	75.00%	16	ChatGPT 4	ChatGPT-4	3/14/2023	Dermatology Continuing Medical Education: LLM exhibit professional-level knowledge, yet low reproducibility of the LLM responses and their inconsistent outcomes, particularly regarding accuracy	184 multiple-choice questions from the October 2021 to September 2023 quizzes of the American Academy of Dermatology, which grants board-certified dermatologists continuing medical education credits for certification maintenance. The date range for eligible questions was chosen on the basis of the ChatGPT-4 training data cutoff of September 2021 during the time of question input.	Cai, Zhuo Ran et al. Assessment of Correctness, Content Omission, and Risk of Harm in Large Language Model Responses to Dermatology Continuing Medical Education Questions 2024 Journal of Investigative Dermatology, Volume 144, Issue 8, 1877 - 1879	Assessment of Correctness, Content Omission, and Risk of Harm in Large Language Model Responses to Dermatology Continuing Medical Education Questions	Dermatology Examinations and Practice Questions	Professional Education	2024	OpenAI GPT series	33
1637	English	Other inflammatory	Inflammation	77.10%	48	ChatGPT 4	ChatGPT-4	3/14/2023	Dermatology Continuing Medical Education: LLM exhibit professional-level knowledge, yet low reproducibility of the LLM responses and their inconsistent outcomes, particularly regarding accuracy	184 multiple-choice questions from the October 2021 to September 2023 quizzes of the American Academy of Dermatology, which grants board-certified dermatologists continuing medical education credits for certification maintenance. The date range for eligible questions was chosen on the basis of the ChatGPT-4 training data cutoff of September 2021 during the time of question input.	Cai, Zhuo Ran et al. Assessment of Correctness, Content Omission, and Risk of Harm in Large Language Model Responses to Dermatology Continuing Medical Education Questions 2024 Journal of Investigative Dermatology, Volume 144, Issue 8, 1877 - 1879	Assessment of Correctness, Content Omission, and Risk of Harm in Large Language Model Responses to Dermatology Continuing Medical Education Questions	Dermatology Examinations and Practice Questions	Professional Education	2024	OpenAI GPT series	33
1638	English	Risk factors	Risk factors	79.50%	39	ChatGPT 4	ChatGPT-4	3/14/2023	Dermatology Continuing Medical Education: LLM exhibit professional-level knowledge, yet low reproducibility of the LLM responses and their inconsistent outcomes, particularly regarding accuracy	184 multiple-choice questions from the October 2021 to September 2023 quizzes of the American Academy of Dermatology, which grants board-certified dermatologists continuing medical education credits for certification maintenance. The date range for eligible questions was chosen on the basis of the ChatGPT-4 training data cutoff of September 2021 during the time of question input.	Cai, Zhuo Ran et al. Assessment of Correctness, Content Omission, and Risk of Harm in Large Language Model Responses to Dermatology Continuing Medical Education Questions 2024 Journal of Investigative Dermatology, Volume 144, Issue 8, 1877 - 1879	Assessment of Correctness, Content Omission, and Risk of Harm in Large Language Model Responses to Dermatology Continuing Medical Education Questions	Dermatology Examinations and Practice Questions	Professional Education	2024	OpenAI GPT series	33
1639	English	Image-based questions	Images, Diagnostics	80.00%	10	ChatGPT 4	ChatGPT-4	3/14/2023	Dermatology Continuing Medical Education: LLM exhibit professional-level knowledge, yet low reproducibility of the LLM responses and their inconsistent outcomes, particularly regarding accuracy	184 multiple-choice questions from the October 2021 to September 2023 quizzes of the American Academy of Dermatology, which grants board-certified dermatologists continuing medical education credits for certification maintenance. The date range for eligible questions was chosen on the basis of the ChatGPT-4 training data cutoff of September 2021 during the time of question input.	Cai, Zhuo Ran et al. Assessment of Correctness, Content Omission, and Risk of Harm in Large Language Model Responses to Dermatology Continuing Medical Education Questions 2024 Journal of Investigative Dermatology, Volume 144, Issue 8, 1877 - 1879	Assessment of Correctness, Content Omission, and Risk of Harm in Large Language Model Responses to Dermatology Continuing Medical Education Questions	Dermatology Examinations and Practice Questions	Professional Education	2024	OpenAI GPT series	33
1640	English	Continuing Education, multiple choice questions	Certification	80.40%	184	ChatGPT 4	ChatGPT-4	3/14/2023	Dermatology Continuing Medical Education: LLM exhibit professional-level knowledge, yet low reproducibility of the LLM responses and their inconsistent outcomes, particularly regarding accuracy	184 multiple-choice questions from the October 2021 to September 2023 American Academy of Dermatology quizzes, which grant dermatology continuing medical education credits	Cai, Zhuo Ran et al. Assessment of Correctness, Content Omission, and Risk of Harm in Large Language Model Responses to Dermatology Continuing Medical Education Questions 2024 Journal of Investigative Dermatology, Volume 144, Issue 8, 1877 - 1879	Assessment of Correctness, Content Omission, and Risk of Harm in Large Language Model Responses to Dermatology Continuing Medical Education Questions	Dermatology Examinations and Practice Questions	Professional Education	2024	OpenAI GPT series	33
1641	English	Simple reasoning	Simple reasoning	81.20%	85	ChatGPT 4	ChatGPT-4	3/14/2023	Dermatology Continuing Medical Education: LLM exhibit professional-level knowledge, yet low reproducibility of the LLM responses and their inconsistent outcomes, particularly regarding accuracy	184 multiple-choice questions from the October 2021 to September 2023 quizzes of the American Academy of Dermatology, which grants board-certified dermatologists continuing medical education credits for certification maintenance. The date range for eligible questions was chosen on the basis of the ChatGPT-4 training data cutoff of September 2021 during the time of question input.	Cai, Zhuo Ran et al. Assessment of Correctness, Content Omission, and Risk of Harm in Large Language Model Responses to Dermatology Continuing Medical Education Questions 2024 Journal of Investigative Dermatology, Volume 144, Issue 8, 1877 - 1879	Assessment of Correctness, Content Omission, and Risk of Harm in Large Language Model Responses to Dermatology Continuing Medical Education Questions	Dermatology Examinations and Practice Questions	Professional Education	2024	OpenAI GPT series	33
1642	English	Diagnosis, CME	Diagnostics, Certification	81.80%	55	ChatGPT 4	ChatGPT-4	3/14/2023	Dermatology Continuing Medical Education: LLM exhibit professional-level knowledge, yet low reproducibility of the LLM responses and their inconsistent outcomes, particularly regarding accuracy	184 multiple-choice questions from the October 2021 to September 2023 quizzes of the American Academy of Dermatology, which grants board-certified dermatologists continuing medical education credits for certification maintenance. The date range for eligible questions was chosen on the basis of the ChatGPT-4 training data cutoff of September 2021 during the time of question input.	Cai, Zhuo Ran et al. Assessment of Correctness, Content Omission, and Risk of Harm in Large Language Model Responses to Dermatology Continuing Medical Education Questions 2024 Journal of Investigative Dermatology, Volume 144, Issue 8, 1877 - 1879	Assessment of Correctness, Content Omission, and Risk of Harm in Large Language Model Responses to Dermatology Continuing Medical Education Questions	Dermatology Examinations and Practice Questions	Professional Education	2024	OpenAI GPT series	33
1643	English	Knowledge Recall	Knowledge Recall	82.10%	78	ChatGPT 4	ChatGPT-4	3/14/2023	Dermatology Continuing Medical Education: LLM exhibit professional-level knowledge, yet low reproducibility of the LLM responses and their inconsistent outcomes, particularly regarding accuracy	184 multiple-choice questions from the October 2021 to September 2023 quizzes of the American Academy of Dermatology, which grants board-certified dermatologists continuing medical education credits for certification maintenance. The date range for eligible questions was chosen on the basis of the ChatGPT-4 training data cutoff of September 2021 during the time of question input.	Cai, Zhuo Ran et al. Assessment of Correctness, Content Omission, and Risk of Harm in Large Language Model Responses to Dermatology Continuing Medical Education Questions 2024 Journal of Investigative Dermatology, Volume 144, Issue 8, 1877 - 1879	Assessment of Correctness, Content Omission, and Risk of Harm in Large Language Model Responses to Dermatology Continuing Medical Education Questions	Dermatology Examinations and Practice Questions	Professional Education	2024	OpenAI GPT series	33
1644	English	Treatment	Therapy	82.60%	69	ChatGPT 4	ChatGPT-4	3/14/2023	Dermatology Continuing Medical Education: LLM exhibit professional-level knowledge, yet low reproducibility of the LLM responses and their inconsistent outcomes, particularly regarding accuracy	184 multiple-choice questions from the October 2021 to September 2023 quizzes of the American Academy of Dermatology, which grants board-certified dermatologists continuing medical education credits for certification maintenance. The date range for eligible questions was chosen on the basis of the ChatGPT-4 training data cutoff of September 2021 during the time of question input.	Cai, Zhuo Ran et al. Assessment of Correctness, Content Omission, and Risk of Harm in Large Language Model Responses to Dermatology Continuing Medical Education Questions 2024 Journal of Investigative Dermatology, Volume 144, Issue 8, 1877 - 1879	Assessment of Correctness, Content Omission, and Risk of Harm in Large Language Model Responses to Dermatology Continuing Medical Education Questions	Dermatology Examinations and Practice Questions	Professional Education	2024	OpenAI GPT series	33
1645	English	Autoimmune/CTD	Autoimmune Disorders, Connective Tissue Disease	84.20%	19	ChatGPT 4	ChatGPT-4	3/14/2023	Dermatology Continuing Medical Education: LLM exhibit professional-level knowledge, yet low reproducibility of the LLM responses and their inconsistent outcomes, particularly regarding accuracy	184 multiple-choice questions from the October 2021 to September 2023 quizzes of the American Academy of Dermatology, which grants board-certified dermatologists continuing medical education credits for certification maintenance. The date range for eligible questions was chosen on the basis of the ChatGPT-4 training data cutoff of September 2021 during the time of question input.	Cai, Zhuo Ran et al. Assessment of Correctness, Content Omission, and Risk of Harm in Large Language Model Responses to Dermatology Continuing Medical Education Questions 2024 Journal of Investigative Dermatology, Volume 144, Issue 8, 1877 - 1879	Assessment of Correctness, Content Omission, and Risk of Harm in Large Language Model Responses to Dermatology Continuing Medical Education Questions	Dermatology Examinations and Practice Questions	Professional Education	2024	OpenAI GPT series	33
1646	English	Pigmented (benign)	Pigmentary disorders, Benign Lesions	85.70%	7	ChatGPT 4	ChatGPT-4	3/14/2023	Dermatology Continuing Medical Education: LLM exhibit professional-level knowledge, yet low reproducibility of the LLM responses and their inconsistent outcomes, particularly regarding accuracy	184 multiple-choice questions from the October 2021 to September 2023 quizzes of the American Academy of Dermatology, which grants board-certified dermatologists continuing medical education credits for certification maintenance. The date range for eligible questions was chosen on the basis of the ChatGPT-4 training data cutoff of September 2021 during the time of question input.	Cai, Zhuo Ran et al. Assessment of Correctness, Content Omission, and Risk of Harm in Large Language Model Responses to Dermatology Continuing Medical Education Questions 2024 Journal of Investigative Dermatology, Volume 144, Issue 8, 1877 - 1879	Assessment of Correctness, Content Omission, and Risk of Harm in Large Language Model Responses to Dermatology Continuing Medical Education Questions	Dermatology Examinations and Practice Questions	Professional Education	2024	OpenAI GPT series	33
1647	English	Pigmented (malignant)	Pigmentary disorders, Cancers	85.70%	21	ChatGPT 4	ChatGPT-4	3/14/2023	Dermatology Continuing Medical Education: LLM exhibit professional-level knowledge, yet low reproducibility of the LLM responses and their inconsistent outcomes, particularly regarding accuracy	184 multiple-choice questions from the October 2021 to September 2023 quizzes of the American Academy of Dermatology, which grants board-certified dermatologists continuing medical education credits for certification maintenance. The date range for eligible questions was chosen on the basis of the ChatGPT-4 training data cutoff of September 2021 during the time of question input.	Cai, Zhuo Ran et al. Assessment of Correctness, Content Omission, and Risk of Harm in Large Language Model Responses to Dermatology Continuing Medical Education Questions 2024 Journal of Investigative Dermatology, Volume 144, Issue 8, 1877 - 1879	Assessment of Correctness, Content Omission, and Risk of Harm in Large Language Model Responses to Dermatology Continuing Medical Education Questions	Dermatology Examinations and Practice Questions	Professional Education	2024	OpenAI GPT series	33
1648	English	Alopecia	Alopecia	86.20%	29	ChatGPT 4	ChatGPT-4	3/14/2023	Dermatology Continuing Medical Education: LLM exhibit professional-level knowledge, yet low reproducibility of the LLM responses and their inconsistent outcomes, particularly regarding accuracy	184 multiple-choice questions from the October 2021 to September 2023 quizzes of the American Academy of Dermatology, which grants board-certified dermatologists continuing medical education credits for certification maintenance. The date range for eligible questions was chosen on the basis of the ChatGPT-4 training data cutoff of September 2021 during the time of question input.	Cai, Zhuo Ran et al. Assessment of Correctness, Content Omission, and Risk of Harm in Large Language Model Responses to Dermatology Continuing Medical Education Questions 2024 Journal of Investigative Dermatology, Volume 144, Issue 8, 1877 - 1879	Assessment of Correctness, Content Omission, and Risk of Harm in Large Language Model Responses to Dermatology Continuing Medical Education Questions	Dermatology Examinations and Practice Questions	Professional Education	2024	OpenAI GPT series	33
1649	English	Cutaneous Lymphoma	Cutaneous lymphoma	87.50%	8	ChatGPT 4	ChatGPT-4	3/14/2023	Dermatology Continuing Medical Education: LLM exhibit professional-level knowledge, yet low reproducibility of the LLM responses and their inconsistent outcomes, particularly regarding accuracy	184 multiple-choice questions from the October 2021 to September 2023 quizzes of the American Academy of Dermatology, which grants board-certified dermatologists continuing medical education credits for certification maintenance. The date range for eligible questions was chosen on the basis of the ChatGPT-4 training data cutoff of September 2021 during the time of question input.	Cai, Zhuo Ran et al. Assessment of Correctness, Content Omission, and Risk of Harm in Large Language Model Responses to Dermatology Continuing Medical Education Questions 2024 Journal of Investigative Dermatology, Volume 144, Issue 8, 1877 - 1879	Assessment of Correctness, Content Omission, and Risk of Harm in Large Language Model Responses to Dermatology Continuing Medical Education Questions	Dermatology Examinations and Practice Questions	Professional Education	2024	OpenAI GPT series	33
1650	English	Skin Infections	Skin infections	100.00%	11	ChatGPT 4	ChatGPT-4	3/14/2023	Dermatology Continuing Medical Education: LLM exhibit professional-level knowledge, yet low reproducibility of the LLM responses and their inconsistent outcomes, particularly regarding accuracy	184 multiple-choice questions from the October 2021 to September 2023 quizzes of the American Academy of Dermatology, which grants board-certified dermatologists continuing medical education credits for certification maintenance. The date range for eligible questions was chosen on the basis of the ChatGPT-4 training data cutoff of September 2021 during the time of question input.	Cai, Zhuo Ran et al. Assessment of Correctness, Content Omission, and Risk of Harm in Large Language Model Responses to Dermatology Continuing Medical Education Questions 2024 Journal of Investigative Dermatology, Volume 144, Issue 8, 1877 - 1879	Assessment of Correctness, Content Omission, and Risk of Harm in Large Language Model Responses to Dermatology Continuing Medical Education Questions	Dermatology Examinations and Practice Questions	Professional Education	2024	OpenAI GPT series	33
1651	English	Step 2.5, Clinical knowledge, level 5, most difficult questions	Clinical dermatology	13.00%	8	ChatGPT 3.5	ChatGPT-3.5	11/17/2022		492 dermatology-related questions from Amboss (online education company that provides resources such as content and questions for board exams and continuing medical education curriculums accredited through the Accreditation Council for Continuing Medical Education. It provides a question bank that prepares medical students for USMLE and National Board of Medical Examiners (NBME) examinations. It has an internal metric for measuring the difficulty of a question based on the number of students who answer it correctly.)	Behrmann J, Hong EM, Meledathu S, Leiter A, Povelaitis M, Mitre M. Chat generative pre-trained transformer�s performance on dermatology-specific questions and its implications in medical education. Journal of Medical Artificial Intelligence. 2023 Sep 30;6.	Chat generative pre-trained transformerâs performance on dermatology-specific questions and its implications in medical education	Dermatology Examinations and Practice Questions	Professional Education	2023	OpenAI GPT series	44
1652	English	Step 3.4 (Examinations, Level 4 questions)	Challenging dermatology diagnostics	15.00%	20	ChatGPT 3.5	ChatGPT-3.5	11/17/2022		492 dermatology-related questions from Amboss (online education company that provides resources such as content and questions for board exams and continuing medical education curriculums accredited through the Accreditation Council for Continuing Medical Education. It provides a question bank that prepares medical students for USMLE and National Board of Medical Examiners (NBME) examinations. It has an internal metric for measuring the difficulty of a question based on the number of students who answer it correctly.)	Behrmann J, Hong EM, Meledathu S, Leiter A, Povelaitis M, Mitre M. Chat generative pre-trained transformer�s performance on dermatology-specific questions and its implications in medical education. Journal of Medical Artificial Intelligence. 2023 Sep 30;6.	Chat generative pre-trained transformer’s performance on dermatology-specific questions and its implications in medical education	Dermatology Examinations and Practice Questions	Professional Education	2023	OpenAI GPT series	44
1653	English	Step 1.5 Basic Science in Dermatology, level 5, most difficult questions	Basic dermatology	20.00%	5	ChatGPT 3.5	ChatGPT-3.5	11/17/2022		492 dermatology-related questions from Amboss (online education company that provides resources such as content and questions for board exams and continuing medical education curriculums accredited through the Accreditation Council for Continuing Medical Education. It provides a question bank that prepares medical students for USMLE and National Board of Medical Examiners (NBME) examinations. It has an internal metric for measuring the difficulty of a question based on the number of students who answer it correctly.)	Behrmann J, Hong EM, Meledathu S, Leiter A, Povelaitis M, Mitre M. Chat generative pre-trained transformer�s performance on dermatology-specific questions and its implications in medical education. Journal of Medical Artificial Intelligence. 2023 Sep 30;6.	Chat generative pre-trained transformer’s performance on dermatology-specific questions and its implications in medical education	Dermatology Examinations and Practice Questions	Professional Education	2023	OpenAI GPT series	44
1654	English	Step 2.3, Clinical knowledge, level 3	Clinical dermatology	25.00%	48	ChatGPT 3.5	ChatGPT-3.5	11/17/2022		492 dermatology-related questions from Amboss (online education company that provides resources such as content and questions for board exams and continuing medical education curriculums accredited through the Accreditation Council for Continuing Medical Education. It provides a question bank that prepares medical students for USMLE and National Board of Medical Examiners (NBME) examinations. It has an internal metric for measuring the difficulty of a question based on the number of students who answer it correctly.)	Behrmann J, Hong EM, Meledathu S, Leiter A, Povelaitis M, Mitre M. Chat generative pre-trained transformer�s performance on dermatology-specific questions and its implications in medical education. Journal of Medical Artificial Intelligence. 2023 Sep 30;6.	Chat generative pre-trained transformer’s performance on dermatology-specific questions and its implications in medical education	Dermatology Examinations and Practice Questions	Professional Education	2023	OpenAI GPT series	44
1655	English	Step 3.5 (Examinations, most difficult Level 5 questions)	Expert-level dermatology diagnostics	29.00%	7	ChatGPT 3.5	ChatGPT-3.5	11/17/2022		492 dermatology-related questions from Amboss (online education company that provides resources such as content and questions for board exams and continuing medical education curriculums accredited through the Accreditation Council for Continuing Medical Education. It provides a question bank that prepares medical students for USMLE and National Board of Medical Examiners (NBME) examinations. It has an internal metric for measuring the difficulty of a question based on the number of students who answer it correctly.)	Behrmann J, Hong EM, Meledathu S, Leiter A, Povelaitis M, Mitre M. Chat generative pre-trained transformer�s performance on dermatology-specific questions and its implications in medical education. Journal of Medical Artificial Intelligence. 2023 Sep 30;6.	Chat generative pre-trained transformer’s performance on dermatology-specific questions and its implications in medical education	Dermatology Examinations and Practice Questions	Professional Education	2023	OpenAI GPT series	44
1656	English	Step 1 with images, USMLE	Basic dermatology	30.00%	53	ChatGPT 3.5	ChatGPT-3.5	11/17/2022		492 dermatology-related questions from Amboss (online education company that provides resources such as content and questions for board exams and continuing medical education curriculums accredited through the Accreditation Council for Continuing Medical Education. It provides a question bank that prepares medical students for USMLE and National Board of Medical Examiners (NBME) examinations. It has an internal metric for measuring the difficulty of a question based on the number of students who answer it correctly.)	Behrmann J, Hong EM, Meledathu S, Leiter A, Povelaitis M, Mitre M. Chat generative pre-trained transformer�s performance on dermatology-specific questions and its implications in medical education. Journal of Medical Artificial Intelligence. 2023 Sep 30;6.	Chat generative pre-trained transformer’s performance on dermatology-specific questions and its implications in medical education	Dermatology Examinations and Practice Questions	Professional Education	2023	OpenAI GPT series	44
1657	English	Step 1.4 Basic Science in Dermatology, level 4	Basic dermatology	32.00%	19	ChatGPT 3.5	ChatGPT-3.5	11/17/2022		492 dermatology-related questions from Amboss (online education company that provides resources such as content and questions for board exams and continuing medical education curriculums accredited through the Accreditation Council for Continuing Medical Education. It provides a question bank that prepares medical students for USMLE and National Board of Medical Examiners (NBME) examinations. It has an internal metric for measuring the difficulty of a question based on the number of students who answer it correctly.)	Behrmann J, Hong EM, Meledathu S, Leiter A, Povelaitis M, Mitre M. Chat generative pre-trained transformer�s performance on dermatology-specific questions and its implications in medical education. Journal of Medical Artificial Intelligence. 2023 Sep 30;6.	Chat generative pre-trained transformer’s performance on dermatology-specific questions and its implications in medical education	Dermatology Examinations and Practice Questions	Professional Education	2023	OpenAI GPT series	44
1658	English	Step 2.4, Clinical knowledge, level 4	Clinical dermatology	32.00%	28	ChatGPT 3.5	ChatGPT-3.5	11/17/2022		492 dermatology-related questions from Amboss (online education company that provides resources such as content and questions for board exams and continuing medical education curriculums accredited through the Accreditation Council for Continuing Medical Education. It provides a question bank that prepares medical students for USMLE and National Board of Medical Examiners (NBME) examinations. It has an internal metric for measuring the difficulty of a question based on the number of students who answer it correctly.)	Behrmann J, Hong EM, Meledathu S, Leiter A, Povelaitis M, Mitre M. Chat generative pre-trained transformer�s performance on dermatology-specific questions and its implications in medical education. Journal of Medical Artificial Intelligence. 2023 Sep 30;6.	Chat generative pre-trained transformer’s performance on dermatology-specific questions and its implications in medical education	Dermatology Examinations and Practice Questions	Professional Education	2023	OpenAI GPT series	44
1659	English	Step 3.3 (Examinations, Level 3 questions)	Advanced Dermatology	33.00%	42	ChatGPT 3.5	ChatGPT-3.5	11/17/2022		492 dermatology-related questions from Amboss (online education company that provides resources such as content and questions for board exams and continuing medical education curriculums accredited through the Accreditation Council for Continuing Medical Education. It provides a question bank that prepares medical students for USMLE and National Board of Medical Examiners (NBME) examinations. It has an internal metric for measuring the difficulty of a question based on the number of students who answer it correctly.)	Behrmann J, Hong EM, Meledathu S, Leiter A, Povelaitis M, Mitre M. Chat generative pre-trained transformer�s performance on dermatology-specific questions and its implications in medical education. Journal of Medical Artificial Intelligence. 2023 Sep 30;6.	Chat generative pre-trained transformer’s performance on dermatology-specific questions and its implications in medical education	Dermatology Examinations and Practice Questions	Professional Education	2023	OpenAI GPT series	44
1660	English	Step 2 Clinical Knowledge in Dermatology , with images	Clinical dermatology	36.00%	50	ChatGPT 3.5	ChatGPT-3.5	11/17/2022		492 dermatology-related questions from Amboss (online education company that provides resources such as content and questions for board exams and continuing medical education curriculums accredited through the Accreditation Council for Continuing Medical Education. It provides a question bank that prepares medical students for USMLE and National Board of Medical Examiners (NBME) examinations. It has an internal metric for measuring the difficulty of a question based on the number of students who answer it correctly.)	Behrmann J, Hong EM, Meledathu S, Leiter A, Povelaitis M, Mitre M. Chat generative pre-trained transformer�s performance on dermatology-specific questions and its implications in medical education. Journal of Medical Artificial Intelligence. 2023 Sep 30;6.	Chat generative pre-trained transformer’s performance on dermatology-specific questions and its implications in medical education	Dermatology Examinations and Practice Questions	Professional Education	2023	OpenAI GPT series	44
1661	English	Dermatology questions with images, USMLE	Certification, Images	36.00%	154	ChatGPT 3.5	ChatGPT-3.5	11/17/2022		492 dermatology-related questions from Amboss (online education company that provides resources such as content and questions for board exams and continuing medical education curriculums accredited through the Accreditation Council for Continuing Medical Education. It provides a question bank that prepares medical students for USMLE and National Board of Medical Examiners (NBME) examinations. It has an internal metric for measuring the difficulty of a question based on the number of students who answer it correctly.)	Behrmann J, Hong EM, Meledathu S, Leiter A, Povelaitis M, Mitre M. Chat generative pre-trained transformer�s performance on dermatology-specific questions and its implications in medical education. Journal of Medical Artificial Intelligence. 2023 Sep 30;6.	Chat generative pre-trained transformer’s performance on dermatology-specific questions and its implications in medical education	Dermatology Examinations and Practice Questions	Professional Education	2023	OpenAI GPT series	44
1662	English	Step 1.3 Basic Science in Dermatology, level 3	Basic dermatology	37.00%	59	ChatGPT 3.5	ChatGPT-3.5	11/17/2022		492 dermatology-related questions from Amboss (online education company that provides resources such as content and questions for board exams and continuing medical education curriculums accredited through the Accreditation Council for Continuing Medical Education. It provides a question bank that prepares medical students for USMLE and National Board of Medical Examiners (NBME) examinations. It has an internal metric for measuring the difficulty of a question based on the number of students who answer it correctly.)	Behrmann J, Hong EM, Meledathu S, Leiter A, Povelaitis M, Mitre M. Chat generative pre-trained transformer�s performance on dermatology-specific questions and its implications in medical education. Journal of Medical Artificial Intelligence. 2023 Sep 30;6.	Chat generative pre-trained transformer’s performance on dermatology-specific questions and its implications in medical education	Dermatology Examinations and Practice Questions	Professional Education	2023	OpenAI GPT series	44
1663	English	Step 2 Clinical Knowledge in Dermatology (more applied clinical scenarios, requiring the examinee to demonstrate diagnostic skills, clinical reasoning, and knowledge of treatment protocols in dermatology): ability to apply medical knowledge, skills, and understanding of clinical science essential for the provision of patient care under supervision with emphasis on health promotion and disease prevention	Clinical dermatology	38.00%	171	ChatGPT 3.5	ChatGPT-3.5	11/17/2022		492 dermatology-related questions from Amboss (online education company that provides resources such as content and questions for board exams and continuing medical education curriculums accredited through the Accreditation Council for Continuing Medical Education. It provides a question bank that prepares medical students for USMLE and National Board of Medical Examiners (NBME) examinations. It has an internal metric for measuring the difficulty of a question based on the number of students who answer it correctly.)	Behrmann J, Hong EM, Meledathu S, Leiter A, Povelaitis M, Mitre M. Chat generative pre-trained transformer�s performance on dermatology-specific questions and its implications in medical education. Journal of Medical Artificial Intelligence. 2023 Sep 30;6.	Chat generative pre-trained transformer’s performance on dermatology-specific questions and its implications in medical education	Dermatology Examinations and Practice Questions	Professional Education	2023	OpenAI GPT series	44
1664	English	Step 1.2 Basic Science in Dermatology, level 2	Basic dermatology	39.00%	56	ChatGPT 3.5	ChatGPT-3.5	11/17/2022		492 dermatology-related questions from Amboss (online education company that provides resources such as content and questions for board exams and continuing medical education curriculums accredited through the Accreditation Council for Continuing Medical Education. It provides a question bank that prepares medical students for USMLE and National Board of Medical Examiners (NBME) examinations. It has an internal metric for measuring the difficulty of a question based on the number of students who answer it correctly.)	Behrmann J, Hong EM, Meledathu S, Leiter A, Povelaitis M, Mitre M. Chat generative pre-trained transformer�s performance on dermatology-specific questions and its implications in medical education. Journal of Medical Artificial Intelligence. 2023 Sep 30;6.	Chat generative pre-trained transformer’s performance on dermatology-specific questions and its implications in medical education	Dermatology Examinations and Practice Questions	Professional Education	2023	OpenAI GPT series	44
1665	English	Step 2 Clinical Knowledge in Dermatology, without images	Clinical dermatology	39.00%	121	ChatGPT 3.5	ChatGPT-3.5	11/17/2022		492 dermatology-related questions from Amboss (online education company that provides resources such as content and questions for board exams and continuing medical education curriculums accredited through the Accreditation Council for Continuing Medical Education. It provides a question bank that prepares medical students for USMLE and National Board of Medical Examiners (NBME) examinations. It has an internal metric for measuring the difficulty of a question based on the number of students who answer it correctly.)	Behrmann J, Hong EM, Meledathu S, Leiter A, Povelaitis M, Mitre M. Chat generative pre-trained transformer�s performance on dermatology-specific questions and its implications in medical education. Journal of Medical Artificial Intelligence. 2023 Sep 30;6.	Chat generative pre-trained transformer’s performance on dermatology-specific questions and its implications in medical education	Dermatology Examinations and Practice Questions	Professional Education	2023	OpenAI GPT series	44
1666	English	Step 2.2, Clinical knowledge, level 2	Clinical dermatology	40.00%	42	ChatGPT 3.5	ChatGPT-3.5	11/17/2022		492 dermatology-related questions from Amboss (online education company that provides resources such as content and questions for board exams and continuing medical education curriculums accredited through the Accreditation Council for Continuing Medical Education. It provides a question bank that prepares medical students for USMLE and National Board of Medical Examiners (NBME) examinations. It has an internal metric for measuring the difficulty of a question based on the number of students who answer it correctly.)	Behrmann J, Hong EM, Meledathu S, Leiter A, Povelaitis M, Mitre M. Chat generative pre-trained transformer�s performance on dermatology-specific questions and its implications in medical education. Journal of Medical Artificial Intelligence. 2023 Sep 30;6.	Chat generative pre-trained transformer’s performance on dermatology-specific questions and its implications in medical education	Dermatology Examinations and Practice Questions	Professional Education	2023	OpenAI GPT series	44
1667	English	Step 1 Basic Science in Dermatology, USMLE: foundational science aspects of dermatology, such as the pathology of skin diseases, pharmacology of dermatological treatments, and basic physiological processes related to skin function. Assessment of understanding and ability to apply important concepts of the sciences basic to the practice of medicine, with special emphasis on principles and mechanisms underlying health, disease, and modes of therapy.	skin disease	41.00%	160	ChatGPT 3.5	ChatGPT-3.5	11/17/2022		492 dermatology-related questions from Amboss (online education company that provides resources such as content and questions for board exams and continuing medical education curriculums accredited through the Accreditation Council for Continuing Medical Education. It provides a question bank that prepares medical students for USMLE and National Board of Medical Examiners (NBME) examinations. It has an internal metric for measuring the difficulty of a question based on the number of students who answer it correctly.)	Behrmann J, Hong EM, Meledathu S, Leiter A, Povelaitis M, Mitre M. Chat generative pre-trained transformer�s performance on dermatology-specific questions and its implications in medical education. Journal of Medical Artificial Intelligence. 2023 Sep 30;6.	Chat generative pre-trained transformer’s performance on dermatology-specific questions and its implications in medical education	Dermatology Examinations and Practice Questions	Professional Education	2023	OpenAI GPT series	44
1668	English	Dermatology part of USMLE exam	Certification	41.00%	492	ChatGPT 3.5	ChatGPT-3.5	11/17/2022	ChatGPT answered fewer correct dermatology-specific questions when compared to its overall performance on the USMLE (41% and 60%, respectively)	492 dermatology-related questions from Amboss (online education company that provides resources such as content and questions for board exams and continuing medical education curriculums accredited through the Accreditation Council for Continuing Medical Education. It provides a question bank that prepares medical students for USMLE and National Board of Medical Examiners (NBME) examinations. It has an internal metric for measuring the difficulty of a question based on the number of students who answer it correctly.)	Behrmann J, Hong EM, Meledathu S, Leiter A, Povelaitis M, Mitre M. Chat generative pre-trained transformer�s performance on dermatology-specific questions and its implications in medical education. Journal of Medical Artificial Intelligence. 2023 Sep 30;6.	Chat generative pre-trained transformer’s performance on dermatology-specific questions and its implications in medical education	Dermatology Examinations and Practice Questions	Professional Education	2023	OpenAI GPT series	44
1669	English	Step 3 with images (Dermatological Examinations)	Images	43.00%	51	ChatGPT 3.5	ChatGPT-3.5	11/17/2022		492 dermatology-related questions from Amboss (online education company that provides resources such as content and questions for board exams and continuing medical education curriculums accredited through the Accreditation Council for Continuing Medical Education. It provides a question bank that prepares medical students for USMLE and National Board of Medical Examiners (NBME) examinations. It has an internal metric for measuring the difficulty of a question based on the number of students who answer it correctly.)	Behrmann J, Hong EM, Meledathu S, Leiter A, Povelaitis M, Mitre M. Chat generative pre-trained transformer�s performance on dermatology-specific questions and its implications in medical education. Journal of Medical Artificial Intelligence. 2023 Sep 30;6.	Chat generative pre-trained transformer’s performance on dermatology-specific questions and its implications in medical education	Dermatology Examinations and Practice Questions	Professional Education	2023	OpenAI GPT series	44
1670	English	Dermatology questions without images, USMLE	Certification	44.00%	338	ChatGPT 3.5	ChatGPT-3.5	11/17/2022		492 dermatology-related questions from Amboss (online education company that provides resources such as content and questions for board exams and continuing medical education curriculums accredited through the Accreditation Council for Continuing Medical Education. It provides a question bank that prepares medical students for USMLE and National Board of Medical Examiners (NBME) examinations. It has an internal metric for measuring the difficulty of a question based on the number of students who answer it correctly.)	Behrmann J, Hong EM, Meledathu S, Leiter A, Povelaitis M, Mitre M. Chat generative pre-trained transformer�s performance on dermatology-specific questions and its implications in medical education. Journal of Medical Artificial Intelligence. 2023 Sep 30;6.	Chat generative pre-trained transformer’s performance on dermatology-specific questions and its implications in medical education	Dermatology Examinations and Practice Questions	Professional Education	2023	OpenAI GPT series	44
1671	English	Step 1 without images, USMLE	Basic dermatology	46.00%	107	ChatGPT 3.5	ChatGPT-3.5	11/17/2022		492 dermatology-related questions from Amboss (online education company that provides resources such as content and questions for board exams and continuing medical education curriculums accredited through the Accreditation Council for Continuing Medical Education. It provides a question bank that prepares medical students for USMLE and National Board of Medical Examiners (NBME) examinations. It has an internal metric for measuring the difficulty of a question based on the number of students who answer it correctly.)	Behrmann J, Hong EM, Meledathu S, Leiter A, Povelaitis M, Mitre M. Chat generative pre-trained transformer�s performance on dermatology-specific questions and its implications in medical education. Journal of Medical Artificial Intelligence. 2023 Sep 30;6.	Chat generative pre-trained transformer’s performance on dermatology-specific questions and its implications in medical education	Dermatology Examinations and Practice Questions	Professional Education	2023	OpenAI GPT series	44
1672	English	Step 3 Examinations, integration of dermatological knowledge into broader medical practice. Step 3 assesses ability to apply medical knowledge and understanding of biomedical and clinical science essential for the unsupervised practice of medicine	Integration	46.00%	161	ChatGPT 3.5	ChatGPT-3.5	11/17/2022		492 dermatology-related questions from Amboss (online education company that provides resources such as content and questions for board exams and continuing medical education curriculums accredited through the Accreditation Council for Continuing Medical Education. It provides a question bank that prepares medical students for USMLE and National Board of Medical Examiners (NBME) examinations. It has an internal metric for measuring the difficulty of a question based on the number of students who answer it correctly.)	Behrmann J, Hong EM, Meledathu S, Leiter A, Povelaitis M, Mitre M. Chat generative pre-trained transformer�s performance on dermatology-specific questions and its implications in medical education. Journal of Medical Artificial Intelligence. 2023 Sep 30;6.	Chat generative pre-trained transformer’s performance on dermatology-specific questions and its implications in medical education	Dermatology Examinations and Practice Questions	Professional Education	2023	OpenAI GPT series	44
1673	English	Step 3 without images (Dermatological Examinations)	Diagnostics	47.00%	110	ChatGPT 3.5	ChatGPT-3.5	11/17/2022		492 dermatology-related questions from Amboss (online education company that provides resources such as content and questions for board exams and continuing medical education curriculums accredited through the Accreditation Council for Continuing Medical Education. It provides a question bank that prepares medical students for USMLE and National Board of Medical Examiners (NBME) examinations. It has an internal metric for measuring the difficulty of a question based on the number of students who answer it correctly.)	Behrmann J, Hong EM, Meledathu S, Leiter A, Povelaitis M, Mitre M. Chat generative pre-trained transformer�s performance on dermatology-specific questions and its implications in medical education. Journal of Medical Artificial Intelligence. 2023 Sep 30;6.	Chat generative pre-trained transformer’s performance on dermatology-specific questions and its implications in medical education	Dermatology Examinations and Practice Questions	Professional Education	2023	OpenAI GPT series	44
1674	English	Step 3.2 (Examinations, Level 2 questions)	Intermediate Dermatology	55.00%	44	ChatGPT 3.5	ChatGPT-3.5	11/17/2022		492 dermatology-related questions from Amboss (online education company that provides resources such as content and questions for board exams and continuing medical education curriculums accredited through the Accreditation Council for Continuing Medical Education. It provides a question bank that prepares medical students for USMLE and National Board of Medical Examiners (NBME) examinations. It has an internal metric for measuring the difficulty of a question based on the number of students who answer it correctly.)	Behrmann J, Hong EM, Meledathu S, Leiter A, Povelaitis M, Mitre M. Chat generative pre-trained transformer�s performance on dermatology-specific questions and its implications in medical education. Journal of Medical Artificial Intelligence. 2023 Sep 30;6.	Chat generative pre-trained transformer’s performance on dermatology-specific questions and its implications in medical education	Dermatology Examinations and Practice Questions	Professional Education	2023	OpenAI GPT series	44
1675	English	Step 2.1, Clinical knowledge, easiest questions: level 1	Clinical dermatology	58.00%	45	ChatGPT 3.5	ChatGPT-3.5	11/17/2022		492 dermatology-related questions from Amboss (online education company that provides resources such as content and questions for board exams and continuing medical education curriculums accredited through the Accreditation Council for Continuing Medical Education. It provides a question bank that prepares medical students for USMLE and National Board of Medical Examiners (NBME) examinations. It has an internal metric for measuring the difficulty of a question based on the number of students who answer it correctly.)	Behrmann J, Hong EM, Meledathu S, Leiter A, Povelaitis M, Mitre M. Chat generative pre-trained transformer�s performance on dermatology-specific questions and its implications in medical education. Journal of Medical Artificial Intelligence. 2023 Sep 30;6.	Chat generative pre-trained transformer’s performance on dermatology-specific questions and its implications in medical education	Dermatology Examinations and Practice Questions	Professional Education	2023	OpenAI GPT series	44
1676	English	Step 3.1 (Examinations, easiest Level 1 questions)	Basic dermatology	65.00%	48	ChatGPT 3.5	ChatGPT-3.5	11/17/2022		492 dermatology-related questions from Amboss (online education company that provides resources such as content and questions for board exams and continuing medical education curriculums accredited through the Accreditation Council for Continuing Medical Education. It provides a question bank that prepares medical students for USMLE and National Board of Medical Examiners (NBME) examinations. It has an internal metric for measuring the difficulty of a question based on the number of students who answer it correctly.)	Behrmann J, Hong EM, Meledathu S, Leiter A, Povelaitis M, Mitre M. Chat generative pre-trained transformer�s performance on dermatology-specific questions and its implications in medical education. Journal of Medical Artificial Intelligence. 2023 Sep 30;6.	Chat generative pre-trained transformer’s performance on dermatology-specific questions and its implications in medical education	Dermatology Examinations and Practice Questions	Professional Education	2023	OpenAI GPT series	44
1677	English	Step 1.1 Basic Science in Dermatology, level 1 questions (easiest)	Basic dermatology	67.00%	21	ChatGPT 3.5	ChatGPT-3.5	11/17/2022		492 dermatology-related questions from Amboss (online education company that provides resources such as content and questions for board exams and continuing medical education curriculums accredited through the Accreditation Council for Continuing Medical Education. It provides a question bank that prepares medical students for USMLE and National Board of Medical Examiners (NBME) examinations. It has an internal metric for measuring the difficulty of a question based on the number of students who answer it correctly.)	Behrmann J, Hong EM, Meledathu S, Leiter A, Povelaitis M, Mitre M. Chat generative pre-trained transformer�s performance on dermatology-specific questions and its implications in medical education. Journal of Medical Artificial Intelligence. 2023 Sep 30;6.	Chat generative pre-trained transformer’s performance on dermatology-specific questions and its implications in medical education	Dermatology Examinations and Practice Questions	Professional Education	2023	OpenAI GPT series	44
1678	English	ABD-AE-style question generation (American Board of Dermatology Applied Exam)	Certification	40.00%	40	ChatGPT 3.5	ChatPDF (GPT-3.5)	11/1/2022	The evaluation encompassed three essential dimensions: accuracy, complexity, and clarity. Of the 40 questions, only 16 (40%) questions created using ChatGPT 3.5 were accurate and at an appropriate level of complexity for a trainee studying for ABD-AE	generation of American Board of Dermatology Applied Exam (ABD-AE)-style questions from continuing medical education articles from the Journal of the American Board of Dermatology	Ayub I, Hamann D, Hamann CR, Davis MJ. Exploring the Potential and Limitations of Chat Generative Pre-trained Transformer (ChatGPT) in Generating Board-Style Dermatology Questions: A Qualitative Analysis. Cureus. 2023 Aug 18;15(8):e43717. doi: 10.7759/cureus.43717. PMID: 37638266; PMCID: PMC10450251.	Exploring the Potential and Limitations of Chat Generative Pre-trained Transformer (ChatGPT) in Generating Board-Style Dermatology Questions: A Qualitative Analysis	Dermatology Examinations and Practice Questions	Professional Education	2023	OpenAI GPT series	7
1679	English	Disorders of hyperpigmentation. Part I. Pathogenesis and clinical features of common pigmentary disorders	Pigmentary disorders	FAIL	1	ChatGPT 3.5	ChatPDF (GPT-3.5)	11/1/2022	The evaluation encompassed three essential dimensions: accuracy, complexity, and clarity. Of the 40 questions, only 16 (40%) questions created using ChatGPT 3.5 were accurate and at an appropriate level of complexity for a trainee studying for ABD-AE	generation of American Board of Dermatology Applied Exam (ABD-AE)-style questions from continuing medical education articles from the Journal of the American Board of Dermatology	Ayub I, Hamann D, Hamann CR, Davis MJ. Exploring the Potential and Limitations of Chat Generative Pre-trained Transformer (ChatGPT) in Generating Board-Style Dermatology Questions: A Qualitative Analysis. Cureus. 2023 Aug 18;15(8):e43717. doi: 10.7759/cureus.43717. PMID: 37638266; PMCID: PMC10450251.	Exploring the Potential and Limitations of Chat Generative Pre-trained Transformer (ChatGPT) in Generating Board-Style Dermatology Questions: A Qualitative Analysis	Dermatology Examinations and Practice Questions	Professional Education	2023	OpenAI GPT series	7
1680	English	Hard Lump Under the Skin of the Penis	Pityriasis versicolor	100.00%	1	ChatGPT 3.5	ChatGPT-3.5	11/17/2022	100% preferred the chatbot: 5.00 mean quality score (chatbot) 3.33 mean quality score (physician); 3.33 mean empathy score (chatbot) 1.67 mean empathy score (physician)	195 randomly drawn exchanges from reddit's /AskDocs (a subreddit with approximately 474?000 members where users can post medical questions and verified health care professional volunteers submit answers), ie, a unique member�s question and unique physician�s answer, during October 2022. The original question, including the title and text, was retained for analysis, and the physician response was retained as a benchmark response. Only physician responses were studied because it was expected that physicians� responses are generally superior to those of other health care professionals or laypersons	Ayers JW, Poliak A, Dredze M, Leas EC, Zhu Z, Kelley JB, Faix DJ, Goodman AM, Longhurst CA, Hogarth M, Smith DM. Comparing Physician and Artificial Intelligence Chatbot Responses to Patient Questions Posted to a Public Social Media Forum. JAMA Intern Med. 2023 Jun 1;183(6):589-596. doi: 10.1001/jamainternmed.2023.1838. PMID: 37115527; PMCID: PMC10148230.	Comparing Physician and Artificial Intelligence Chatbot Responses to Patient Questions Posted to a Public Social Media Forum	Patient Education Materials and Readability Studies	Patient Education	2023	OpenAI GPT series	56
1681	English	Image-based diagnostics, Dark skin	Images, Diagnostics	12.00%	25	ChatGPT 4V	ChatGPT-4V	3/17/2023	GPT-4 exhibited better performance in providing the correct diagnosis for 77 lighter skin tones (44%, n=11/25) compared to darker skin tones (12%, n=3/25),	Fifty images randomly selected from the Fitzpatrick 17k dataset, a publicly available online collection of clinical images labelled with the appropriate diagnoses and skin types based on the Fitzpatrick scoring system. Half of the images selected represented darker skin tones, Fitzpatrick IV-VI, and the other half represented lighter skin tones, Fitzpatrick I-II.	Akuffo-Addo E, Samman L, Munawar L, Akbik M, Kokikian N, Wescott R, Wu JJ. Assessing GPT-4's diagnostic accuracy with darker skin tones: underperformance and implications. Clin Exp Dermatol. 2024 Sep 18;49(10):1244-1245. doi: 10.1093/ced/llae158. PMID: 38696699.	Assessing GPT-4's diagnostic accuracy with darker skin tones: underperformance and implications.	Medical Records and Diagnostic Processes	Clinical Practice	2024	OpenAI GPT series	15
1682	English	Image-based Diagnostics. Common skin leisons, Top Diagnosis	Images, Diagnostics	28.00%	50	ChatGPT 4V	ChatGPT-4V	3/17/2023	Overall, GPT-4 correctly diagnosed the condition in 28% of the images (n=14/50), while the correct diagnosis was included in its list of top differentials for 48% of the images (n=24/50)	Fifty images randomly selected from the Fitzpatrick 17k dataset, a publicly available online collection of clinical images labelled with the appropriate diagnoses and skin types based on the Fitzpatrick scoring system. Half of the images selected represented darker skin tones, Fitzpatrick IV-VI, and the other half represented lighter skin tones, Fitzpatrick I-II.	Akuffo-Addo E, Samman L, Munawar L, Akbik M, Kokikian N, Wescott R, Wu JJ. Assessing GPT-4's diagnostic accuracy with darker skin tones: underperformance and implications. Clin Exp Dermatol. 2024 Sep 18;49(10):1244-1245. doi: 10.1093/ced/llae158. PMID: 38696699.	Assessing GPT-4's diagnostic accuracy with darker skin tones: underperformance and implications.	Medical Records and Diagnostic Processes	Clinical Practice	2024	OpenAI GPT series	15
1683	English	Image-based diagnostics, Light skin	Images, Diagnostics	44.00%	25	ChatGPT 4V	ChatGPT-4V	3/17/2023	GPT-4 exhibited better performance in providing the correct diagnosis for 77 lighter skin tones (44%, n=11/25) compared to darker skin tones (12%, n=3/25),	Fifty images randomly selected from the Fitzpatrick 17k dataset, a publicly available online collection of clinical images labelled with the appropriate diagnoses and skin types based on the Fitzpatrick scoring system. Half of the images selected represented darker skin tones, Fitzpatrick IV-VI, and the other half represented lighter skin tones, Fitzpatrick I-II.	Akuffo-Addo E, Samman L, Munawar L, Akbik M, Kokikian N, Wescott R, Wu JJ. Assessing GPT-4's diagnostic accuracy with darker skin tones: underperformance and implications. Clin Exp Dermatol. 2024 Sep 18;49(10):1244-1245. doi: 10.1093/ced/llae158. PMID: 38696699.	Assessing GPT-4's diagnostic accuracy with darker skin tones: underperformance and implications.	Medical Records and Diagnostic Processes	Clinical Practice	2024	OpenAI GPT series	15
1684	English	Image-based Diagnostics. Common skin leisons , Differential Diagnosis	Images, Diagnostics	48.00%	50	ChatGPT 4V	ChatGPT-4V	3/17/2023	Overall, GPT-4 correctly diagnosed the condition in 28% of the images (n=14/50), while the correct diagnosis was included in its list of top differentials for 48% of the images (n=24/50)	Fifty images randomly selected from the Fitzpatrick 17k dataset, a publicly available online collection of clinical images labelled with the appropriate diagnoses and skin types based on the Fitzpatrick scoring system. Half of the images selected represented darker skin tones, Fitzpatrick IV-VI, and the other half represented lighter skin tones, Fitzpatrick I-II.	Akuffo-Addo E, Samman L, Munawar L, Akbik M, Kokikian N, Wescott R, Wu JJ. Assessing GPT-4's diagnostic accuracy with darker skin tones: underperformance and implications. Clin Exp Dermatol. 2024 Sep 18;49(10):1244-1245. doi: 10.1093/ced/llae158. PMID: 38696699.	Assessing GPT-4's diagnostic accuracy with darker skin tones: underperformance and implications.	Medical Records and Diagnostic Processes	Clinical Practice	2024	OpenAI GPT series	15
1685	English	Title for atopic dermatitis case report, total score	Atopic dermatitis	84.00%	48	ChatGPT 4 Turbo	ChatGPT-4 Turbo	11/12/2023	AI received the highest grade for the title (4.3 on a 5-point star rating scale (1 = terrible, 5 = excellent)), slightly outperforming humans (4.2) and humans collaborating with AI (4.2) . The average grade was calculated based on the 48 individual scores provided by the participants.48 individuals consisted of STU (Students): 17 participants; RES (Residents): 12 participants; EXP (Experts): 19 participants. Participants favored AI-assisted versions (AI and COM) over HUM (P < .001), with COM receiving the highest quality scores. COM and AI achieved 83.8% and 84.3% reduction in writing time, respectively, compared to HUM, while showing 13.9% (P < .001) and 11.1% improvement in quality (P < .001), respectively. However, experts assigned the lowest score for the references of the AI manuscript.	Atopic dermatitis case report written by ChatGPT-4 turbo (AI) compared with the same case report written by two human experts (both with MD and PhD degrees), and written by humans assisted with AI (COM). The survey assessed authorship, ranked their preference, and graded 13 quality criteria for each text.	Bianchi MG, D�adario A, Bianchi PG, Machado BS, Agondi R, Almeida SK, Junior WX, Armelin LM, Aun MV, Bordignon N, Boufleur K. Three versions of an atopic dermatitis case report written by humans, artificial intelligence, or both: Identification of authorship and preferences. Journal of Allergy and Clinical Immunology: Global. 2025 Feb 1;4(1):100373. doi: 10.1016/j.jacig.2024.100373. PMID: 39759954; PMCID: PMC11699452.	Three versions of an atopic dermatitis case report written by humans, artificial intelligence, or both: Identification of authorship and preferences	Medical Records and Diagnostic Processes.	Professional Education	2025	OpenAI GPT series	58
1686	English	Title for atopic dermatitis case report, score from students	Atopic dermatitis	84.00%	17	ChatGPT 4 Turbo	ChatGPT-4 Turbo	11/12/2023	17 students	Atopic dermatitis case report written by ChatGPT-4 turbo (AI) compared with the same case report written by two human experts (both with MD and PhD degrees), and written by humans assisted with AI (COM). The survey assessed authorship, ranked their preference, and graded 13 quality criteria for each text.	Bianchi MG, D�adario A, Bianchi PG, Machado BS, Agondi R, Almeida SK, Junior WX, Armelin LM, Aun MV, Bordignon N, Boufleur K. Three versions of an atopic dermatitis case report written by humans, artificial intelligence, or both: Identification of authorship and preferences. Journal of Allergy and Clinical Immunology: Global. 2025 Feb 1;4(1):100373. doi: 10.1016/j.jacig.2024.100373. PMID: 39759954; PMCID: PMC11699452.	Three versions of an atopic dermatitis case report written by humans, artificial intelligence, or both: Identification of authorship and preferences	Medical Records and Diagnostic Processes.	Professional Education	2025	OpenAI GPT series	58
1687	English	Title for atopic dermatitis case report, score from residents	Atopic dermatitis	90.00%	12	ChatGPT 4 Turbo	ChatGPT-4 Turbo	11/12/2023	12 residents	Atopic dermatitis case report written by ChatGPT-4 turbo (AI) compared with the same case report written by two human experts (both with MD and PhD degrees), and written by humans assisted with AI (COM). The survey assessed authorship, ranked their preference, and graded 13 quality criteria for each text.	Bianchi MG, D�adario A, Bianchi PG, Machado BS, Agondi R, Almeida SK, Junior WX, Armelin LM, Aun MV, Bordignon N, Boufleur K. Three versions of an atopic dermatitis case report written by humans, artificial intelligence, or both: Identification of authorship and preferences. Journal of Allergy and Clinical Immunology: Global. 2025 Feb 1;4(1):100373. doi: 10.1016/j.jacig.2024.100373. PMID: 39759954; PMCID: PMC11699452.	Three versions of an atopic dermatitis case report written by humans, artificial intelligence, or both: Identification of authorship and preferences	Medical Records and Diagnostic Processes.	Professional Education	2025	OpenAI GPT series	58
1688	English	Title for atopic dermatitis case report, score from expert dermatologists	Atopic dermatitis	78.00%	19	ChatGPT 4 Turbo	ChatGPT-4 Turbo	11/12/2023	19 experts	Atopic dermatitis case report written by ChatGPT-4 turbo (AI) compared with the same case report written by two human experts (both with MD and PhD degrees), and written by humans assisted with AI (COM). The survey assessed authorship, ranked their preference, and graded 13 quality criteria for each text.	Bianchi MG, D�adario A, Bianchi PG, Machado BS, Agondi R, Almeida SK, Junior WX, Armelin LM, Aun MV, Bordignon N, Boufleur K. Three versions of an atopic dermatitis case report written by humans, artificial intelligence, or both: Identification of authorship and preferences. Journal of Allergy and Clinical Immunology: Global. 2025 Feb 1;4(1):100373. doi: 10.1016/j.jacig.2024.100373. PMID: 39759954; PMCID: PMC11699452.	Three versions of an atopic dermatitis case report written by humans, artificial intelligence, or both: Identification of authorship and preferences	Medical Records and Diagnostic Processes.	Professional Education	2025	OpenAI GPT series	58
1689	English	Short Title for atopic dermatitis case report, Total	Atopic dermatitis	84.00%	48	ChatGPT 4 Turbo	ChatGPT-4 Turbo	11/12/2023	AI outperformed humans in short title grading. The average grade was calculated based on the 48 individual scores provided by the participants.48 individuals consisted of STU (Students): 17 participants; RES (Residents): 12 participants; EXP (Experts): 19 participants. Participants favored AI-assisted versions (AI and COM) over HUM (P < .001), with COM receiving the highest quality scores. COM and AI achieved 83.8% and 84.3% reduction in writing time, respectively, compared to HUM, while showing 13.9% (P < .001) and 11.1% improvement in quality (P < .001), respectively. However, experts assigned the lowest score for the references of the AI manuscript.	Atopic dermatitis case report written by ChatGPT-4 turbo (AI) compared with the same case report written by two human experts (both with MD and PhD degrees), and written by humans assisted with AI (COM). The survey assessed authorship, ranked their preference, and graded 13 quality criteria for each text.	Bianchi MG, D�adario A, Bianchi PG, Machado BS, Agondi R, Almeida SK, Junior WX, Armelin LM, Aun MV, Bordignon N, Boufleur K. Three versions of an atopic dermatitis case report written by humans, artificial intelligence, or both: Identification of authorship and preferences. Journal of Allergy and Clinical Immunology: Global. 2025 Feb 1;4(1):100373. doi: 10.1016/j.jacig.2024.100373. PMID: 39759954; PMCID: PMC11699452.	Three versions of an atopic dermatitis case report written by humans, artificial intelligence, or both: Identification of authorship and preferences	Medical Records and Diagnostic Processes.	Professional Education	2025	OpenAI GPT series	58
1690	English	Short Title for atopic dermatitis case report, STU	Atopic dermatitis	82.00%	17	ChatGPT 4 Turbo	ChatGPT-4 Turbo	11/12/2023	17 students	Atopic dermatitis case report written by ChatGPT-4 turbo (AI) compared with the same case report written by two human experts (both with MD and PhD degrees), and written by humans assisted with AI (COM). The survey assessed authorship, ranked their preference, and graded 13 quality criteria for each text.	Bianchi MG, D�adario A, Bianchi PG, Machado BS, Agondi R, Almeida SK, Junior WX, Armelin LM, Aun MV, Bordignon N, Boufleur K. Three versions of an atopic dermatitis case report written by humans, artificial intelligence, or both: Identification of authorship and preferences. Journal of Allergy and Clinical Immunology: Global. 2025 Feb 1;4(1):100373. doi: 10.1016/j.jacig.2024.100373. PMID: 39759954; PMCID: PMC11699452.	Three versions of an atopic dermatitis case report written by humans, artificial intelligence, or both: Identification of authorship and preferences	Medical Records and Diagnostic Processes.	Professional Education	2025	OpenAI GPT series	58
1691	English	Short Title for atopic dermatitis case report, RES	Atopic dermatitis	86.00%	12	ChatGPT 4 Turbo	ChatGPT-4 Turbo	11/12/2023	12 residents	Atopic dermatitis case report written by ChatGPT-4 turbo (AI) compared with the same case report written by two human experts (both with MD and PhD degrees), and written by humans assisted with AI (COM). The survey assessed authorship, ranked their preference, and graded 13 quality criteria for each text.	Bianchi MG, D�adario A, Bianchi PG, Machado BS, Agondi R, Almeida SK, Junior WX, Armelin LM, Aun MV, Bordignon N, Boufleur K. Three versions of an atopic dermatitis case report written by humans, artificial intelligence, or both: Identification of authorship and preferences. Journal of Allergy and Clinical Immunology: Global. 2025 Feb 1;4(1):100373. doi: 10.1016/j.jacig.2024.100373. PMID: 39759954; PMCID: PMC11699452.	Three versions of an atopic dermatitis case report written by humans, artificial intelligence, or both: Identification of authorship and preferences	Medical Records and Diagnostic Processes.	Professional Education	2025	OpenAI GPT series	58
1692	English	Short Title for atopic dermatitis case report, EXP	Atopic dermatitis	86.00%	19	ChatGPT 4 Turbo	ChatGPT-4 Turbo	11/12/2023	19 experts	Atopic dermatitis case report written by ChatGPT-4 turbo (AI) compared with the same case report written by two human experts (both with MD and PhD degrees), and written by humans assisted with AI (COM). The survey assessed authorship, ranked their preference, and graded 13 quality criteria for each text.	Bianchi MG, D�adario A, Bianchi PG, Machado BS, Agondi R, Almeida SK, Junior WX, Armelin LM, Aun MV, Bordignon N, Boufleur K. Three versions of an atopic dermatitis case report written by humans, artificial intelligence, or both: Identification of authorship and preferences. Journal of Allergy and Clinical Immunology: Global. 2025 Feb 1;4(1):100373. doi: 10.1016/j.jacig.2024.100373. PMID: 39759954; PMCID: PMC11699452.	Three versions of an atopic dermatitis case report written by humans, artificial intelligence, or both: Identification of authorship and preferences	Medical Records and Diagnostic Processes.	Professional Education	2025	OpenAI GPT series	58
1693	English	Keywords for atopic dermatitis case report, Total	Atopic dermatitis	68.00%	48	ChatGPT 4 Turbo	ChatGPT-4 Turbo	11/12/2023	AI received the highest grades for keywords, surpassing both humans and humans using AI. The average grade was calculated based on the 48 individual scores provided by the participants.48 individuals consisted of STU (Students): 17 participants; RES (Residents): 12 participants; EXP (Experts): 19 participants. Participants favored AI-assisted versions (AI and COM) over HUM (P < .001), with COM receiving the highest quality scores. COM and AI achieved 83.8% and 84.3% reduction in writing time, respectively, compared to HUM, while showing 13.9% (P < .001) and 11.1% improvement in quality (P < .001), respectively. However, experts assigned the lowest score for the references of the AI manuscript.	Atopic dermatitis case report written by ChatGPT-4 turbo (AI) compared with the same case report written by two human experts (both with MD and PhD degrees), and written by humans assisted with AI (COM). The survey assessed authorship, ranked their preference, and graded 13 quality criteria for each text.	Bianchi MG, D�adario A, Bianchi PG, Machado BS, Agondi R, Almeida SK, Junior WX, Armelin LM, Aun MV, Bordignon N, Boufleur K. Three versions of an atopic dermatitis case report written by humans, artificial intelligence, or both: Identification of authorship and preferences. Journal of Allergy and Clinical Immunology: Global. 2025 Feb 1;4(1):100373. doi: 10.1016/j.jacig.2024.100373. PMID: 39759954; PMCID: PMC11699452.	Three versions of an atopic dermatitis case report written by humans, artificial intelligence, or both: Identification of authorship and preferences	Medical Records and Diagnostic Processes.	Professional Education	2025	OpenAI GPT series	58
1694	English	Keywords for atopic dermatitis case report, STU	Atopic dermatitis	72.00%	17	ChatGPT 4 Turbo	ChatGPT-4 Turbo	11/12/2023	17 students	Atopic dermatitis case report written by ChatGPT-4 turbo (AI) compared with the same case report written by two human experts (both with MD and PhD degrees), and written by humans assisted with AI (COM). The survey assessed authorship, ranked their preference, and graded 13 quality criteria for each text.	Bianchi MG, D�adario A, Bianchi PG, Machado BS, Agondi R, Almeida SK, Junior WX, Armelin LM, Aun MV, Bordignon N, Boufleur K. Three versions of an atopic dermatitis case report written by humans, artificial intelligence, or both: Identification of authorship and preferences. Journal of Allergy and Clinical Immunology: Global. 2025 Feb 1;4(1):100373. doi: 10.1016/j.jacig.2024.100373. PMID: 39759954; PMCID: PMC11699452.	Three versions of an atopic dermatitis case report written by humans, artificial intelligence, or both: Identification of authorship and preferences	Medical Records and Diagnostic Processes.	Professional Education	2025	OpenAI GPT series	58
1695	English	Keywords for atopic dermatitis case report, RES	Atopic dermatitis	68.00%	12	ChatGPT 4 Turbo	ChatGPT-4 Turbo	11/12/2023	12 residents	Atopic dermatitis case report written by ChatGPT-4 turbo (AI) compared with the same case report written by two human experts (both with MD and PhD degrees), and written by humans assisted with AI (COM). The survey assessed authorship, ranked their preference, and graded 13 quality criteria for each text.	Bianchi MG, D�adario A, Bianchi PG, Machado BS, Agondi R, Almeida SK, Junior WX, Armelin LM, Aun MV, Bordignon N, Boufleur K. Three versions of an atopic dermatitis case report written by humans, artificial intelligence, or both: Identification of authorship and preferences. Journal of Allergy and Clinical Immunology: Global. 2025 Feb 1;4(1):100373. doi: 10.1016/j.jacig.2024.100373. PMID: 39759954; PMCID: PMC11699452.	Three versions of an atopic dermatitis case report written by humans, artificial intelligence, or both: Identification of authorship and preferences	Medical Records and Diagnostic Processes.	Professional Education	2025	OpenAI GPT series	58
1696	English	Keywords for atopic dermatitis case report, EXP	Atopic dermatitis	64.00%	19	ChatGPT 4 Turbo	ChatGPT-4 Turbo	11/12/2023	19 experts	Atopic dermatitis case report written by ChatGPT-4 turbo (AI) compared with the same case report written by two human experts (both with MD and PhD degrees), and written by humans assisted with AI (COM). The survey assessed authorship, ranked their preference, and graded 13 quality criteria for each text.	Bianchi MG, D�adario A, Bianchi PG, Machado BS, Agondi R, Almeida SK, Junior WX, Armelin LM, Aun MV, Bordignon N, Boufleur K. Three versions of an atopic dermatitis case report written by humans, artificial intelligence, or both: Identification of authorship and preferences. Journal of Allergy and Clinical Immunology: Global. 2025 Feb 1;4(1):100373. doi: 10.1016/j.jacig.2024.100373. PMID: 39759954; PMCID: PMC11699452.	Three versions of an atopic dermatitis case report written by humans, artificial intelligence, or both: Identification of authorship and preferences	Medical Records and Diagnostic Processes.	Professional Education	2025	OpenAI GPT series	58
1697	English	Abstract for atopic dermatitis case report, Total	Atopic dermatitis	76.00%	48	ChatGPT 4 Turbo	ChatGPT-4 Turbo	11/12/2023	Human using AI wrote abstract with slightly better scores than AI alone or human alone versions. The average grade was calculated based on the 48 individual scores provided by the participants.48 individuals consisted of STU (Students): 17 participants; RES (Residents): 12 participants; EXP (Experts): 19 participants. Participants favored AI-assisted versions (AI and COM) over HUM (P < .001), with COM receiving the highest quality scores. COM and AI achieved 83.8% and 84.3% reduction in writing time, respectively, compared to HUM, while showing 13.9% (P < .001) and 11.1% improvement in quality (P < .001), respectively. However, experts assigned the lowest score for the references of the AI manuscript.	Atopic dermatitis case report written by ChatGPT-4 turbo (AI) compared with the same case report written by two human experts (both with MD and PhD degrees), and written by humans assisted with AI (COM). The survey assessed authorship, ranked their preference, and graded 13 quality criteria for each text.	Bianchi MG, D�adario A, Bianchi PG, Machado BS, Agondi R, Almeida SK, Junior WX, Armelin LM, Aun MV, Bordignon N, Boufleur K. Three versions of an atopic dermatitis case report written by humans, artificial intelligence, or both: Identification of authorship and preferences. Journal of Allergy and Clinical Immunology: Global. 2025 Feb 1;4(1):100373. doi: 10.1016/j.jacig.2024.100373. PMID: 39759954; PMCID: PMC11699452.	Three versions of an atopic dermatitis case report written by humans, artificial intelligence, or both: Identification of authorship and preferences	Medical Records and Diagnostic Processes.	Professional Education	2025	OpenAI GPT series	58
1698	English	Abstract for atopic dermatitis case report, STU	Atopic dermatitis	82.00%	17	ChatGPT 4 Turbo	ChatGPT-4 Turbo	11/12/2023	17 students	Atopic dermatitis case report written by ChatGPT-4 turbo (AI) compared with the same case report written by two human experts (both with MD and PhD degrees), and written by humans assisted with AI (COM). The survey assessed authorship, ranked their preference, and graded 13 quality criteria for each text.	Bianchi MG, D�adario A, Bianchi PG, Machado BS, Agondi R, Almeida SK, Junior WX, Armelin LM, Aun MV, Bordignon N, Boufleur K. Three versions of an atopic dermatitis case report written by humans, artificial intelligence, or both: Identification of authorship and preferences. Journal of Allergy and Clinical Immunology: Global. 2025 Feb 1;4(1):100373. doi: 10.1016/j.jacig.2024.100373. PMID: 39759954; PMCID: PMC11699452.	Three versions of an atopic dermatitis case report written by humans, artificial intelligence, or both: Identification of authorship and preferences	Medical Records and Diagnostic Processes.	Professional Education	2025	OpenAI GPT series	58
1699	English	Abstract for atopic dermatitis case report, RES	Atopic dermatitis	66.00%	12	ChatGPT 4 Turbo	ChatGPT-4 Turbo	11/12/2023	12 residents	Atopic dermatitis case report written by ChatGPT-4 turbo (AI) compared with the same case report written by two human experts (both with MD and PhD degrees), and written by humans assisted with AI (COM). The survey assessed authorship, ranked their preference, and graded 13 quality criteria for each text.	Bianchi MG, D�adario A, Bianchi PG, Machado BS, Agondi R, Almeida SK, Junior WX, Armelin LM, Aun MV, Bordignon N, Boufleur K. Three versions of an atopic dermatitis case report written by humans, artificial intelligence, or both: Identification of authorship and preferences. Journal of Allergy and Clinical Immunology: Global. 2025 Feb 1;4(1):100373. doi: 10.1016/j.jacig.2024.100373. PMID: 39759954; PMCID: PMC11699452.	Three versions of an atopic dermatitis case report written by humans, artificial intelligence, or both: Identification of authorship and preferences	Medical Records and Diagnostic Processes.	Professional Education	2025	OpenAI GPT series	58
1700	English	Abstract for atopic dermatitis case report, EXP	Atopic dermatitis	74.00%	19	ChatGPT 4 Turbo	ChatGPT-4 Turbo	11/12/2023	19 experts	Atopic dermatitis case report written by ChatGPT-4 turbo (AI) compared with the same case report written by two human experts (both with MD and PhD degrees), and written by humans assisted with AI (COM). The survey assessed authorship, ranked their preference, and graded 13 quality criteria for each text.	Bianchi MG, D�adario A, Bianchi PG, Machado BS, Agondi R, Almeida SK, Junior WX, Armelin LM, Aun MV, Bordignon N, Boufleur K. Three versions of an atopic dermatitis case report written by humans, artificial intelligence, or both: Identification of authorship and preferences. Journal of Allergy and Clinical Immunology: Global. 2025 Feb 1;4(1):100373. doi: 10.1016/j.jacig.2024.100373. PMID: 39759954; PMCID: PMC11699452.	Three versions of an atopic dermatitis case report written by humans, artificial intelligence, or both: Identification of authorship and preferences	Medical Records and Diagnostic Processes.	Professional Education	2025	OpenAI GPT series	58
1701	English	Introduction for atopic dermatitis case report, Total	Atopic dermatitis	80.00%	48	ChatGPT 4 Turbo	ChatGPT-4 Turbo	11/12/2023	AI and humans using AI were equally well rated, both outperforming HUM. The average grade was calculated based on the 48 individual scores provided by the participants.48 individuals consisted of STU (Students): 17 participants; RES (Residents): 12 participants; EXP (Experts): 19 participants. Participants favored AI-assisted versions (AI and COM) over HUM (P < .001), with COM receiving the highest quality scores. COM and AI achieved 83.8% and 84.3% reduction in writing time, respectively, compared to HUM, while showing 13.9% (P < .001) and 11.1% improvement in quality (P < .001), respectively. However, experts assigned the lowest score for the references of the AI manuscript.	Atopic dermatitis case report written by ChatGPT-4 turbo (AI) compared with the same case report written by two human experts (both with MD and PhD degrees), and written by humans assisted with AI (COM). The survey assessed authorship, ranked their preference, and graded 13 quality criteria for each text.	Bianchi MG, D�adario A, Bianchi PG, Machado BS, Agondi R, Almeida SK, Junior WX, Armelin LM, Aun MV, Bordignon N, Boufleur K. Three versions of an atopic dermatitis case report written by humans, artificial intelligence, or both: Identification of authorship and preferences. Journal of Allergy and Clinical Immunology: Global. 2025 Feb 1;4(1):100373. doi: 10.1016/j.jacig.2024.100373. PMID: 39759954; PMCID: PMC11699452.	Three versions of an atopic dermatitis case report written by humans, artificial intelligence, or both: Identification of authorship and preferences	Medical Records and Diagnostic Processes.	Professional Education	2025	OpenAI GPT series	58
1702	English	Introduction for atopic dermatitis case report, STU	Atopic dermatitis	88.00%	17	ChatGPT 4 Turbo	ChatGPT-4 Turbo	11/12/2023	17 students	Atopic dermatitis case report written by ChatGPT-4 turbo (AI) compared with the same case report written by two human experts (both with MD and PhD degrees), and written by humans assisted with AI (COM). The survey assessed authorship, ranked their preference, and graded 13 quality criteria for each text.	Bianchi MG, D�adario A, Bianchi PG, Machado BS, Agondi R, Almeida SK, Junior WX, Armelin LM, Aun MV, Bordignon N, Boufleur K. Three versions of an atopic dermatitis case report written by humans, artificial intelligence, or both: Identification of authorship and preferences. Journal of Allergy and Clinical Immunology: Global. 2025 Feb 1;4(1):100373. doi: 10.1016/j.jacig.2024.100373. PMID: 39759954; PMCID: PMC11699452.	Three versions of an atopic dermatitis case report written by humans, artificial intelligence, or both: Identification of authorship and preferences	Medical Records and Diagnostic Processes.	Professional Education	2025	OpenAI GPT series	58
1703	English	Introduction for atopic dermatitis case report, RES	Atopic dermatitis	76.00%	12	ChatGPT 4 Turbo	ChatGPT-4 Turbo	11/12/2023	12 residents	Atopic dermatitis case report written by ChatGPT-4 turbo (AI) compared with the same case report written by two human experts (both with MD and PhD degrees), and written by humans assisted with AI (COM). The survey assessed authorship, ranked their preference, and graded 13 quality criteria for each text.	Bianchi MG, D�adario A, Bianchi PG, Machado BS, Agondi R, Almeida SK, Junior WX, Armelin LM, Aun MV, Bordignon N, Boufleur K. Three versions of an atopic dermatitis case report written by humans, artificial intelligence, or both: Identification of authorship and preferences. Journal of Allergy and Clinical Immunology: Global. 2025 Feb 1;4(1):100373. doi: 10.1016/j.jacig.2024.100373. PMID: 39759954; PMCID: PMC11699452.	Three versions of an atopic dermatitis case report written by humans, artificial intelligence, or both: Identification of authorship and preferences	Medical Records and Diagnostic Processes.	Professional Education	2025	OpenAI GPT series	58
1704	English	Introduction for atopic dermatitis case report, EXP	Atopic dermatitis	74.00%	19	ChatGPT 4 Turbo	ChatGPT-4 Turbo	11/12/2023	19 experts	Atopic dermatitis case report written by ChatGPT-4 turbo (AI) compared with the same case report written by two human experts (both with MD and PhD degrees), and written by humans assisted with AI (COM). The survey assessed authorship, ranked their preference, and graded 13 quality criteria for each text.	Bianchi MG, D�adario A, Bianchi PG, Machado BS, Agondi R, Almeida SK, Junior WX, Armelin LM, Aun MV, Bordignon N, Boufleur K. Three versions of an atopic dermatitis case report written by humans, artificial intelligence, or both: Identification of authorship and preferences. Journal of Allergy and Clinical Immunology: Global. 2025 Feb 1;4(1):100373. doi: 10.1016/j.jacig.2024.100373. PMID: 39759954; PMCID: PMC11699452.	Three versions of an atopic dermatitis case report written by humans, artificial intelligence, or both: Identification of authorship and preferences	Medical Records and Diagnostic Processes.	Professional Education	2025	OpenAI GPT series	58
1705	English	Discussion for atopic dermatitis case report, Total	Atopic dermatitis	84.00%	48	ChatGPT 4 Turbo	ChatGPT-4 Turbo	11/12/2023	AI received lower grades for discussion compared to COM and HUM. The average grade was calculated based on the 48 individual scores provided by the participants.48 individuals consisted of STU (Students): 17 participants; RES (Residents): 12 participants; EXP (Experts): 19 participants. Participants favored AI-assisted versions (AI and COM) over HUM (P < .001), with COM receiving the highest quality scores. COM and AI achieved 83.8% and 84.3% reduction in writing time, respectively, compared to HUM, while showing 13.9% (P < .001) and 11.1% improvement in quality (P < .001), respectively. However, experts assigned the lowest score for the references of the AI manuscript.	Atopic dermatitis case report written by ChatGPT-4 turbo (AI) compared with the same case report written by two human experts (both with MD and PhD degrees), and written by humans assisted with AI (COM). The survey assessed authorship, ranked their preference, and graded 13 quality criteria for each text.	Bianchi MG, D�adario A, Bianchi PG, Machado BS, Agondi R, Almeida SK, Junior WX, Armelin LM, Aun MV, Bordignon N, Boufleur K. Three versions of an atopic dermatitis case report written by humans, artificial intelligence, or both: Identification of authorship and preferences. Journal of Allergy and Clinical Immunology: Global. 2025 Feb 1;4(1):100373. doi: 10.1016/j.jacig.2024.100373. PMID: 39759954; PMCID: PMC11699452.	Three versions of an atopic dermatitis case report written by humans, artificial intelligence, or both: Identification of authorship and preferences	Medical Records and Diagnostic Processes.	Professional Education	2025	OpenAI GPT series	58
1706	English	Discussion for atopic dermatitis case report, STU	Atopic dermatitis	92.00%	17	ChatGPT 4 Turbo	ChatGPT-4 Turbo	11/12/2023	17 students	Atopic dermatitis case report written by ChatGPT-4 turbo (AI) compared with the same case report written by two human experts (both with MD and PhD degrees), and written by humans assisted with AI (COM). The survey assessed authorship, ranked their preference, and graded 13 quality criteria for each text.	Bianchi MG, D�adario A, Bianchi PG, Machado BS, Agondi R, Almeida SK, Junior WX, Armelin LM, Aun MV, Bordignon N, Boufleur K. Three versions of an atopic dermatitis case report written by humans, artificial intelligence, or both: Identification of authorship and preferences. Journal of Allergy and Clinical Immunology: Global. 2025 Feb 1;4(1):100373. doi: 10.1016/j.jacig.2024.100373. PMID: 39759954; PMCID: PMC11699452.	Three versions of an atopic dermatitis case report written by humans, artificial intelligence, or both: Identification of authorship and preferences	Medical Records and Diagnostic Processes.	Professional Education	2025	OpenAI GPT series	58
1707	English	Discussion for atopic dermatitis case report, RES	Atopic dermatitis	86.00%	12	ChatGPT 4 Turbo	ChatGPT-4 Turbo	11/12/2023	12 residents	Atopic dermatitis case report written by ChatGPT-4 turbo (AI) compared with the same case report written by two human experts (both with MD and PhD degrees), and written by humans assisted with AI (COM). The survey assessed authorship, ranked their preference, and graded 13 quality criteria for each text.	Bianchi MG, D�adario A, Bianchi PG, Machado BS, Agondi R, Almeida SK, Junior WX, Armelin LM, Aun MV, Bordignon N, Boufleur K. Three versions of an atopic dermatitis case report written by humans, artificial intelligence, or both: Identification of authorship and preferences. Journal of Allergy and Clinical Immunology: Global. 2025 Feb 1;4(1):100373. doi: 10.1016/j.jacig.2024.100373. PMID: 39759954; PMCID: PMC11699452.	Three versions of an atopic dermatitis case report written by humans, artificial intelligence, or both: Identification of authorship and preferences	Medical Records and Diagnostic Processes.	Professional Education	2025	OpenAI GPT series	58
1708	English	Discussion for atopic dermatitis case report, EXP	Atopic dermatitis	74.00%	19	ChatGPT 4 Turbo	ChatGPT-4 Turbo	11/12/2023	19 experts	Atopic dermatitis case report written by ChatGPT-4 turbo (AI) compared with the same case report written by two human experts (both with MD and PhD degrees), and written by humans assisted with AI (COM). The survey assessed authorship, ranked their preference, and graded 13 quality criteria for each text.	Bianchi MG, D�adario A, Bianchi PG, Machado BS, Agondi R, Almeida SK, Junior WX, Armelin LM, Aun MV, Bordignon N, Boufleur K. Three versions of an atopic dermatitis case report written by humans, artificial intelligence, or both: Identification of authorship and preferences. Journal of Allergy and Clinical Immunology: Global. 2025 Feb 1;4(1):100373. doi: 10.1016/j.jacig.2024.100373. PMID: 39759954; PMCID: PMC11699452.	Three versions of an atopic dermatitis case report written by humans, artificial intelligence, or both: Identification of authorship and preferences	Medical Records and Diagnostic Processes.	Professional Education	2025	OpenAI GPT series	58
1709	English	Conclusion for atopic dermatitis case report, Total	Atopic dermatitis	86.00%	48	ChatGPT 4 Turbo	ChatGPT-4 Turbo	11/12/2023	AI received lower grades for conclusion compared to COM and HUM. The average grade was calculated based on the 48 individual scores provided by the participants.48 individuals consisted of STU (Students): 17 participants; RES (Residents): 12 participants; EXP (Experts): 19 participants. Participants favored AI-assisted versions (AI and COM) over HUM (P < .001), with COM receiving the highest quality scores. COM and AI achieved 83.8% and 84.3% reduction in writing time, respectively, compared to HUM, while showing 13.9% (P < .001) and 11.1% improvement in quality (P < .001), respectively. However, experts assigned the lowest score for the references of the AI manuscript.	Atopic dermatitis case report written by ChatGPT-4 turbo (AI) compared with the same case report written by two human experts (both with MD and PhD degrees), and written by humans assisted with AI (COM). The survey assessed authorship, ranked their preference, and graded 13 quality criteria for each text.	Bianchi MG, D�adario A, Bianchi PG, Machado BS, Agondi R, Almeida SK, Junior WX, Armelin LM, Aun MV, Bordignon N, Boufleur K. Three versions of an atopic dermatitis case report written by humans, artificial intelligence, or both: Identification of authorship and preferences. Journal of Allergy and Clinical Immunology: Global. 2025 Feb 1;4(1):100373. doi: 10.1016/j.jacig.2024.100373. PMID: 39759954; PMCID: PMC11699452.	Three versions of an atopic dermatitis case report written by humans, artificial intelligence, or both: Identification of authorship and preferences	Medical Records and Diagnostic Processes.	Professional Education	2025	OpenAI GPT series	58
1710	English	Conclusion for atopic dermatitis case report, STU	Atopic dermatitis	90.00%	17	ChatGPT 4 Turbo	ChatGPT-4 Turbo	11/12/2023	17 students	Atopic dermatitis case report written by ChatGPT-4 turbo (AI) compared with the same case report written by two human experts (both with MD and PhD degrees), and written by humans assisted with AI (COM). The survey assessed authorship, ranked their preference, and graded 13 quality criteria for each text.	Bianchi MG, D�adario A, Bianchi PG, Machado BS, Agondi R, Almeida SK, Junior WX, Armelin LM, Aun MV, Bordignon N, Boufleur K. Three versions of an atopic dermatitis case report written by humans, artificial intelligence, or both: Identification of authorship and preferences. Journal of Allergy and Clinical Immunology: Global. 2025 Feb 1;4(1):100373. doi: 10.1016/j.jacig.2024.100373. PMID: 39759954; PMCID: PMC11699452.	Three versions of an atopic dermatitis case report written by humans, artificial intelligence, or both: Identification of authorship and preferences	Medical Records and Diagnostic Processes.	Professional Education	2025	OpenAI GPT series	58
1711	English	Conclusion for atopic dermatitis case report, RES	Atopic dermatitis	90.00%	12	ChatGPT 4 Turbo	ChatGPT-4 Turbo	11/12/2023	12 residents	Atopic dermatitis case report written by ChatGPT-4 turbo (AI) compared with the same case report written by two human experts (both with MD and PhD degrees), and written by humans assisted with AI (COM). The survey assessed authorship, ranked their preference, and graded 13 quality criteria for each text.	Bianchi MG, D�adario A, Bianchi PG, Machado BS, Agondi R, Almeida SK, Junior WX, Armelin LM, Aun MV, Bordignon N, Boufleur K. Three versions of an atopic dermatitis case report written by humans, artificial intelligence, or both: Identification of authorship and preferences. Journal of Allergy and Clinical Immunology: Global. 2025 Feb 1;4(1):100373. doi: 10.1016/j.jacig.2024.100373. PMID: 39759954; PMCID: PMC11699452.	Three versions of an atopic dermatitis case report written by humans, artificial intelligence, or both: Identification of authorship and preferences	Medical Records and Diagnostic Processes.	Professional Education	2025	OpenAI GPT series	58
1712	English	Conclusion for atopic dermatitis case report, EXP	Atopic dermatitis	82.00%	19	ChatGPT 4 Turbo	ChatGPT-4 Turbo	11/12/2023	19 experts	Atopic dermatitis case report written by ChatGPT-4 turbo (AI) compared with the same case report written by two human experts (both with MD and PhD degrees), and written by humans assisted with AI (COM). The survey assessed authorship, ranked their preference, and graded 13 quality criteria for each text.	Bianchi MG, D�adario A, Bianchi PG, Machado BS, Agondi R, Almeida SK, Junior WX, Armelin LM, Aun MV, Bordignon N, Boufleur K. Three versions of an atopic dermatitis case report written by humans, artificial intelligence, or both: Identification of authorship and preferences. Journal of Allergy and Clinical Immunology: Global. 2025 Feb 1;4(1):100373. doi: 10.1016/j.jacig.2024.100373. PMID: 39759954; PMCID: PMC11699452.	Three versions of an atopic dermatitis case report written by humans, artificial intelligence, or both: Identification of authorship and preferences	Medical Records and Diagnostic Processes.	Professional Education	2025	OpenAI GPT series	58
1713	English	References for atopic dermatitis case report, Total	Atopic dermatitis	76.00%	48	ChatGPT 4 Turbo	ChatGPT-4 Turbo	11/12/2023	HUM outperformed AI in references. COM tied with HUM for keywords. The average grade was calculated based on the 48 individual scores provided by the participants.48 individuals consisted of STU (Students): 17 participants; RES (Residents): 12 participants; EXP (Experts): 19 participants. Participants favored AI-assisted versions (AI and COM) over HUM (P < .001), with COM receiving the highest quality scores. COM and AI achieved 83.8% and 84.3% reduction in writing time, respectively, compared to HUM, while showing 13.9% (P < .001) and 11.1% improvement in quality (P < .001), respectively. However, experts assigned the lowest score for the references of the AI manuscript.	Atopic dermatitis case report written by ChatGPT-4 turbo (AI) compared with the same case report written by two human experts (both with MD and PhD degrees), and written by humans assisted with AI (COM). The survey assessed authorship, ranked their preference, and graded 13 quality criteria for each text.	Bianchi MG, D�adario A, Bianchi PG, Machado BS, Agondi R, Almeida SK, Junior WX, Armelin LM, Aun MV, Bordignon N, Boufleur K. Three versions of an atopic dermatitis case report written by humans, artificial intelligence, or both: Identification of authorship and preferences. Journal of Allergy and Clinical Immunology: Global. 2025 Feb 1;4(1):100373. doi: 10.1016/j.jacig.2024.100373. PMID: 39759954; PMCID: PMC11699452.	Three versions of an atopic dermatitis case report written by humans, artificial intelligence, or both: Identification of authorship and preferences	Medical Records and Diagnostic Processes.	Professional Education	2025	OpenAI GPT series	58
1714	English	References for atopic dermatitis case report, STU	Atopic dermatitis	86.00%	17	ChatGPT 4 Turbo	ChatGPT-4 Turbo	11/12/2023	17 students	Atopic dermatitis case report written by ChatGPT-4 turbo (AI) compared with the same case report written by two human experts (both with MD and PhD degrees), and written by humans assisted with AI (COM). The survey assessed authorship, ranked their preference, and graded 13 quality criteria for each text.	Bianchi MG, D�adario A, Bianchi PG, Machado BS, Agondi R, Almeida SK, Junior WX, Armelin LM, Aun MV, Bordignon N, Boufleur K. Three versions of an atopic dermatitis case report written by humans, artificial intelligence, or both: Identification of authorship and preferences. Journal of Allergy and Clinical Immunology: Global. 2025 Feb 1;4(1):100373. doi: 10.1016/j.jacig.2024.100373. PMID: 39759954; PMCID: PMC11699452.	Three versions of an atopic dermatitis case report written by humans, artificial intelligence, or both: Identification of authorship and preferences	Medical Records and Diagnostic Processes.	Professional Education	2025	OpenAI GPT series	58
1715	English	References for atopic dermatitis case report, RES	Atopic dermatitis	86.00%	12	ChatGPT 4 Turbo	ChatGPT-4 Turbo	11/12/2023	12 residents	Atopic dermatitis case report written by ChatGPT-4 turbo (AI) compared with the same case report written by two human experts (both with MD and PhD degrees), and written by humans assisted with AI (COM). The survey assessed authorship, ranked their preference, and graded 13 quality criteria for each text.	Bianchi MG, D�adario A, Bianchi PG, Machado BS, Agondi R, Almeida SK, Junior WX, Armelin LM, Aun MV, Bordignon N, Boufleur K. Three versions of an atopic dermatitis case report written by humans, artificial intelligence, or both: Identification of authorship and preferences. Journal of Allergy and Clinical Immunology: Global. 2025 Feb 1;4(1):100373. doi: 10.1016/j.jacig.2024.100373. PMID: 39759954; PMCID: PMC11699452.	Three versions of an atopic dermatitis case report written by humans, artificial intelligence, or both: Identification of authorship and preferences	Medical Records and Diagnostic Processes.	Professional Education	2025	OpenAI GPT series	58
1716	English	References for atopic dermatitis case report, EXP	Atopic dermatitis	58.00%	19	ChatGPT 4 Turbo	ChatGPT-4 Turbo	11/12/2023	19 experts	Atopic dermatitis case report written by ChatGPT-4 turbo (AI) compared with the same case report written by two human experts (both with MD and PhD degrees), and written by humans assisted with AI (COM). The survey assessed authorship, ranked their preference, and graded 13 quality criteria for each text.	Bianchi MG, D�adario A, Bianchi PG, Machado BS, Agondi R, Almeida SK, Junior WX, Armelin LM, Aun MV, Bordignon N, Boufleur K. Three versions of an atopic dermatitis case report written by humans, artificial intelligence, or both: Identification of authorship and preferences. Journal of Allergy and Clinical Immunology: Global. 2025 Feb 1;4(1):100373. doi: 10.1016/j.jacig.2024.100373. PMID: 39759954; PMCID: PMC11699452.	Three versions of an atopic dermatitis case report written by humans, artificial intelligence, or both: Identification of authorship and preferences	Medical Records and Diagnostic Processes.	Professional Education	2025	OpenAI GPT series	58
1717	English	Scientific Rigor for atopic dermatitis case report, Total	Atopic dermatitis	78.00%	48	ChatGPT 4 Turbo	ChatGPT-4 Turbo	11/12/2023	COM and AI received equally positive evaluations for scientific rigor and clarity. The average grade was calculated based on the 48 individual scores provided by the participants.48 individuals consisted of STU (Students): 17 participants; RES (Residents): 12 participants; EXP (Experts): 19 participants. Participants favored AI-assisted versions (AI and COM) over HUM (P < .001), with COM receiving the highest quality scores. COM and AI achieved 83.8% and 84.3% reduction in writing time, respectively, compared to HUM, while showing 13.9% (P < .001) and 11.1% improvement in quality (P < .001), respectively. However, experts assigned the lowest score for the references of the AI manuscript.	Atopic dermatitis case report written by ChatGPT-4 turbo (AI) compared with the same case report written by two human experts (both with MD and PhD degrees), and written by humans assisted with AI (COM). The survey assessed authorship, ranked their preference, and graded 13 quality criteria for each text.	Bianchi MG, D�adario A, Bianchi PG, Machado BS, Agondi R, Almeida SK, Junior WX, Armelin LM, Aun MV, Bordignon N, Boufleur K. Three versions of an atopic dermatitis case report written by humans, artificial intelligence, or both: Identification of authorship and preferences. Journal of Allergy and Clinical Immunology: Global. 2025 Feb 1;4(1):100373. doi: 10.1016/j.jacig.2024.100373. PMID: 39759954; PMCID: PMC11699452.	Three versions of an atopic dermatitis case report written by humans, artificial intelligence, or both: Identification of authorship and preferences	Medical Records and Diagnostic Processes.	Professional Education	2025	OpenAI GPT series	58
1718	English	Scientific Rigor for atopic dermatitis case report, STU	Atopic dermatitis	86.00%	17	ChatGPT 4 Turbo	ChatGPT-4 Turbo	11/12/2023	17 students	Atopic dermatitis case report written by ChatGPT-4 turbo (AI) compared with the same case report written by two human experts (both with MD and PhD degrees), and written by humans assisted with AI (COM). The survey assessed authorship, ranked their preference, and graded 13 quality criteria for each text.	Bianchi MG, D�adario A, Bianchi PG, Machado BS, Agondi R, Almeida SK, Junior WX, Armelin LM, Aun MV, Bordignon N, Boufleur K. Three versions of an atopic dermatitis case report written by humans, artificial intelligence, or both: Identification of authorship and preferences. Journal of Allergy and Clinical Immunology: Global. 2025 Feb 1;4(1):100373. doi: 10.1016/j.jacig.2024.100373. PMID: 39759954; PMCID: PMC11699452.	Three versions of an atopic dermatitis case report written by humans, artificial intelligence, or both: Identification of authorship and preferences	Medical Records and Diagnostic Processes.	Professional Education	2025	OpenAI GPT series	58
1719	English	Scientific Rigor for atopic dermatitis case report, RES	Atopic dermatitis	80.00%	12	ChatGPT 4 Turbo	ChatGPT-4 Turbo	11/12/2023	12 residents	Atopic dermatitis case report written by ChatGPT-4 turbo (AI) compared with the same case report written by two human experts (both with MD and PhD degrees), and written by humans assisted with AI (COM). The survey assessed authorship, ranked their preference, and graded 13 quality criteria for each text.	Bianchi MG, D�adario A, Bianchi PG, Machado BS, Agondi R, Almeida SK, Junior WX, Armelin LM, Aun MV, Bordignon N, Boufleur K. Three versions of an atopic dermatitis case report written by humans, artificial intelligence, or both: Identification of authorship and preferences. Journal of Allergy and Clinical Immunology: Global. 2025 Feb 1;4(1):100373. doi: 10.1016/j.jacig.2024.100373. PMID: 39759954; PMCID: PMC11699452.	Three versions of an atopic dermatitis case report written by humans, artificial intelligence, or both: Identification of authorship and preferences	Medical Records and Diagnostic Processes.	Professional Education	2025	OpenAI GPT series	58
1720	English	Scientific Rigor for atopic dermatitis case report, EXP	Atopic dermatitis	68.00%	19	ChatGPT 4 Turbo	ChatGPT-4 Turbo	11/12/2023	19 experts	Atopic dermatitis case report written by ChatGPT-4 turbo (AI) compared with the same case report written by two human experts (both with MD and PhD degrees), and written by humans assisted with AI (COM). The survey assessed authorship, ranked their preference, and graded 13 quality criteria for each text.	Bianchi MG, D�adario A, Bianchi PG, Machado BS, Agondi R, Almeida SK, Junior WX, Armelin LM, Aun MV, Bordignon N, Boufleur K. Three versions of an atopic dermatitis case report written by humans, artificial intelligence, or both: Identification of authorship and preferences. Journal of Allergy and Clinical Immunology: Global. 2025 Feb 1;4(1):100373. doi: 10.1016/j.jacig.2024.100373. PMID: 39759954; PMCID: PMC11699452.	Three versions of an atopic dermatitis case report written by humans, artificial intelligence, or both: Identification of authorship and preferences	Medical Records and Diagnostic Processes.	Professional Education	2025	OpenAI GPT series	58
1721	English	Quality of Writing for atopic dermatitis case report, Total	Atopic dermatitis	80.00%	48	ChatGPT 4 Turbo	ChatGPT-4 Turbo	11/12/2023	COM outperformed AI in quality of writing, cohesion, and content. The average grade was calculated based on the 48 individual scores provided by the participants.48 individuals consisted of STU (Students): 17 participants; RES (Residents): 12 participants; EXP (Experts): 19 participants. Participants favored AI-assisted versions (AI and COM) over HUM (P < .001), with COM receiving the highest quality scores. COM and AI achieved 83.8% and 84.3% reduction in writing time, respectively, compared to HUM, while showing 13.9% (P < .001) and 11.1% improvement in quality (P < .001), respectively. However, experts assigned the lowest score for the references of the AI manuscript.	Atopic dermatitis case report written by ChatGPT-4 turbo (AI) compared with the same case report written by two human experts (both with MD and PhD degrees), and written by humans assisted with AI (COM). The survey assessed authorship, ranked their preference, and graded 13 quality criteria for each text.	Bianchi MG, D�adario A, Bianchi PG, Machado BS, Agondi R, Almeida SK, Junior WX, Armelin LM, Aun MV, Bordignon N, Boufleur K. Three versions of an atopic dermatitis case report written by humans, artificial intelligence, or both: Identification of authorship and preferences. Journal of Allergy and Clinical Immunology: Global. 2025 Feb 1;4(1):100373. doi: 10.1016/j.jacig.2024.100373. PMID: 39759954; PMCID: PMC11699452.	Three versions of an atopic dermatitis case report written by humans, artificial intelligence, or both: Identification of authorship and preferences	Medical Records and Diagnostic Processes.	Professional Education	2025	OpenAI GPT series	58
1722	English	Quality of Writing for atopic dermatitis case report, STU	Atopic dermatitis	90.00%	17	ChatGPT 4 Turbo	ChatGPT-4 Turbo	11/12/2023	17 students	Atopic dermatitis case report written by ChatGPT-4 turbo (AI) compared with the same case report written by two human experts (both with MD and PhD degrees), and written by humans assisted with AI (COM). The survey assessed authorship, ranked their preference, and graded 13 quality criteria for each text.	Bianchi MG, D�adario A, Bianchi PG, Machado BS, Agondi R, Almeida SK, Junior WX, Armelin LM, Aun MV, Bordignon N, Boufleur K. Three versions of an atopic dermatitis case report written by humans, artificial intelligence, or both: Identification of authorship and preferences. Journal of Allergy and Clinical Immunology: Global. 2025 Feb 1;4(1):100373. doi: 10.1016/j.jacig.2024.100373. PMID: 39759954; PMCID: PMC11699452.	Three versions of an atopic dermatitis case report written by humans, artificial intelligence, or both: Identification of authorship and preferences	Medical Records and Diagnostic Processes.	Professional Education	2025	OpenAI GPT series	58
1723	English	Quality of Writing for atopic dermatitis case report, RES	Atopic dermatitis	76.00%	12	ChatGPT 4 Turbo	ChatGPT-4 Turbo	11/12/2023	12 residents	Atopic dermatitis case report written by ChatGPT-4 turbo (AI) compared with the same case report written by two human experts (both with MD and PhD degrees), and written by humans assisted with AI (COM). The survey assessed authorship, ranked their preference, and graded 13 quality criteria for each text.	Bianchi MG, D�adario A, Bianchi PG, Machado BS, Agondi R, Almeida SK, Junior WX, Armelin LM, Aun MV, Bordignon N, Boufleur K. Three versions of an atopic dermatitis case report written by humans, artificial intelligence, or both: Identification of authorship and preferences. Journal of Allergy and Clinical Immunology: Global. 2025 Feb 1;4(1):100373. doi: 10.1016/j.jacig.2024.100373. PMID: 39759954; PMCID: PMC11699452.	Three versions of an atopic dermatitis case report written by humans, artificial intelligence, or both: Identification of authorship and preferences	Medical Records and Diagnostic Processes.	Professional Education	2025	OpenAI GPT series	58
1724	English	Quality of Writing for atopic dermatitis case report, EXP	Atopic dermatitis	74.00%	19	ChatGPT 4 Turbo	ChatGPT-4 Turbo	11/12/2023	19 experts	Atopic dermatitis case report written by ChatGPT-4 turbo (AI) compared with the same case report written by two human experts (both with MD and PhD degrees), and written by humans assisted with AI (COM). The survey assessed authorship, ranked their preference, and graded 13 quality criteria for each text.	Bianchi MG, D�adario A, Bianchi PG, Machado BS, Agondi R, Almeida SK, Junior WX, Armelin LM, Aun MV, Bordignon N, Boufleur K. Three versions of an atopic dermatitis case report written by humans, artificial intelligence, or both: Identification of authorship and preferences. Journal of Allergy and Clinical Immunology: Global. 2025 Feb 1;4(1):100373. doi: 10.1016/j.jacig.2024.100373. PMID: 39759954; PMCID: PMC11699452.	Three versions of an atopic dermatitis case report written by humans, artificial intelligence, or both: Identification of authorship and preferences	Medical Records and Diagnostic Processes.	Professional Education	2025	OpenAI GPT series	58
1725	English	Clarity for atopic dermatitis case report, Total	Atopic dermatitis	84.00%	48	ChatGPT 4 Turbo	ChatGPT-4 Turbo	11/12/2023	All LLMs received high clarity scores, with HUM slightly higher. The average grade was calculated based on the 48 individual scores provided by the participants.48 individuals consisted of STU (Students): 17 participants; RES (Residents): 12 participants; EXP (Experts): 19 participants. Participants favored AI-assisted versions (AI and COM) over HUM (P < .001), with COM receiving the highest quality scores. COM and AI achieved 83.8% and 84.3% reduction in writing time, respectively, compared to HUM, while showing 13.9% (P < .001) and 11.1% improvement in quality (P < .001), respectively. However, experts assigned the lowest score for the references of the AI manuscript.	Atopic dermatitis case report written by ChatGPT-4 turbo (AI) compared with the same case report written by two human experts (both with MD and PhD degrees), and written by humans assisted with AI (COM). The survey assessed authorship, ranked their preference, and graded 13 quality criteria for each text.	Bianchi MG, D�adario A, Bianchi PG, Machado BS, Agondi R, Almeida SK, Junior WX, Armelin LM, Aun MV, Bordignon N, Boufleur K. Three versions of an atopic dermatitis case report written by humans, artificial intelligence, or both: Identification of authorship and preferences. Journal of Allergy and Clinical Immunology: Global. 2025 Feb 1;4(1):100373. doi: 10.1016/j.jacig.2024.100373. PMID: 39759954; PMCID: PMC11699452.	Three versions of an atopic dermatitis case report written by humans, artificial intelligence, or both: Identification of authorship and preferences	Medical Records and Diagnostic Processes.	Professional Education	2025	OpenAI GPT series	58
1726	English	Clarity for atopic dermatitis case report, STU	Atopic dermatitis	88.00%	17	ChatGPT 4 Turbo	ChatGPT-4 Turbo	11/12/2023	17 students	Atopic dermatitis case report written by ChatGPT-4 turbo (AI) compared with the same case report written by two human experts (both with MD and PhD degrees), and written by humans assisted with AI (COM). The survey assessed authorship, ranked their preference, and graded 13 quality criteria for each text.	Bianchi MG, D�adario A, Bianchi PG, Machado BS, Agondi R, Almeida SK, Junior WX, Armelin LM, Aun MV, Bordignon N, Boufleur K. Three versions of an atopic dermatitis case report written by humans, artificial intelligence, or both: Identification of authorship and preferences. Journal of Allergy and Clinical Immunology: Global. 2025 Feb 1;4(1):100373. doi: 10.1016/j.jacig.2024.100373. PMID: 39759954; PMCID: PMC11699452.	Three versions of an atopic dermatitis case report written by humans, artificial intelligence, or both: Identification of authorship and preferences	Medical Records and Diagnostic Processes.	Professional Education	2025	OpenAI GPT series	58
1727	English	Clarity for atopic dermatitis case report, RES	Atopic dermatitis	86.00%	12	ChatGPT 4 Turbo	ChatGPT-4 Turbo	11/12/2023	12 residents	Atopic dermatitis case report written by ChatGPT-4 turbo (AI) compared with the same case report written by two human experts (both with MD and PhD degrees), and written by humans assisted with AI (COM). The survey assessed authorship, ranked their preference, and graded 13 quality criteria for each text.	Bianchi MG, D�adario A, Bianchi PG, Machado BS, Agondi R, Almeida SK, Junior WX, Armelin LM, Aun MV, Bordignon N, Boufleur K. Three versions of an atopic dermatitis case report written by humans, artificial intelligence, or both: Identification of authorship and preferences. Journal of Allergy and Clinical Immunology: Global. 2025 Feb 1;4(1):100373. doi: 10.1016/j.jacig.2024.100373. PMID: 39759954; PMCID: PMC11699452.	Three versions of an atopic dermatitis case report written by humans, artificial intelligence, or both: Identification of authorship and preferences	Medical Records and Diagnostic Processes.	Professional Education	2025	OpenAI GPT series	58
1728	English	Clarity for atopic dermatitis case report, EXP	Atopic dermatitis	80.00%	19	ChatGPT 4 Turbo	ChatGPT-4 Turbo	11/12/2023	19 experts	Atopic dermatitis case report written by ChatGPT-4 turbo (AI) compared with the same case report written by two human experts (both with MD and PhD degrees), and written by humans assisted with AI (COM). The survey assessed authorship, ranked their preference, and graded 13 quality criteria for each text.	Bianchi MG, D�adario A, Bianchi PG, Machado BS, Agondi R, Almeida SK, Junior WX, Armelin LM, Aun MV, Bordignon N, Boufleur K. Three versions of an atopic dermatitis case report written by humans, artificial intelligence, or both: Identification of authorship and preferences. Journal of Allergy and Clinical Immunology: Global. 2025 Feb 1;4(1):100373. doi: 10.1016/j.jacig.2024.100373. PMID: 39759954; PMCID: PMC11699452.	Three versions of an atopic dermatitis case report written by humans, artificial intelligence, or both: Identification of authorship and preferences	Medical Records and Diagnostic Processes.	Professional Education	2025	OpenAI GPT series	58
1729	English	Cohesion for atopic dermatitis case report, Total	Atopic dermatitis	78.00%	48	ChatGPT 4 Turbo	ChatGPT-4 Turbo	11/12/2023	COM and HUM outperformed AI in cohesion. The average grade was calculated based on the 48 individual scores provided by the participants.48 individuals consisted of STU (Students): 17 participants; RES (Residents): 12 participants; EXP (Experts): 19 participants. Participants favored AI-assisted versions (AI and COM) over HUM (P < .001), with COM receiving the highest quality scores. COM and AI achieved 83.8% and 84.3% reduction in writing time, respectively, compared to HUM, while showing 13.9% (P < .001) and 11.1% improvement in quality (P < .001), respectively. However, experts assigned the lowest score for the references of the AI manuscript.	Atopic dermatitis case report written by ChatGPT-4 turbo (AI) compared with the same case report written by two human experts (both with MD and PhD degrees), and written by humans assisted with AI (COM). The survey assessed authorship, ranked their preference, and graded 13 quality criteria for each text.	Bianchi MG, D�adario A, Bianchi PG, Machado BS, Agondi R, Almeida SK, Junior WX, Armelin LM, Aun MV, Bordignon N, Boufleur K. Three versions of an atopic dermatitis case report written by humans, artificial intelligence, or both: Identification of authorship and preferences. Journal of Allergy and Clinical Immunology: Global. 2025 Feb 1;4(1):100373. doi: 10.1016/j.jacig.2024.100373. PMID: 39759954; PMCID: PMC11699452.	Three versions of an atopic dermatitis case report written by humans, artificial intelligence, or both: Identification of authorship and preferences	Medical Records and Diagnostic Processes.	Professional Education	2025	OpenAI GPT series	58
1730	English	Cohesion for atopic dermatitis case report, STU	Atopic dermatitis	88.00%	17	ChatGPT 4 Turbo	ChatGPT-4 Turbo	11/12/2023	17 students	Atopic dermatitis case report written by ChatGPT-4 turbo (AI) compared with the same case report written by two human experts (both with MD and PhD degrees), and written by humans assisted with AI (COM). The survey assessed authorship, ranked their preference, and graded 13 quality criteria for each text.	Bianchi MG, D�adario A, Bianchi PG, Machado BS, Agondi R, Almeida SK, Junior WX, Armelin LM, Aun MV, Bordignon N, Boufleur K. Three versions of an atopic dermatitis case report written by humans, artificial intelligence, or both: Identification of authorship and preferences. Journal of Allergy and Clinical Immunology: Global. 2025 Feb 1;4(1):100373. doi: 10.1016/j.jacig.2024.100373. PMID: 39759954; PMCID: PMC11699452.	Three versions of an atopic dermatitis case report written by humans, artificial intelligence, or both: Identification of authorship and preferences	Medical Records and Diagnostic Processes.	Professional Education	2025	OpenAI GPT series	58
1731	English	Cohesion for atopic dermatitis case report, RES	Atopic dermatitis	78.00%	12	ChatGPT 4 Turbo	ChatGPT-4 Turbo	11/12/2023	12 residents	Atopic dermatitis case report written by ChatGPT-4 turbo (AI) compared with the same case report written by two human experts (both with MD and PhD degrees), and written by humans assisted with AI (COM). The survey assessed authorship, ranked their preference, and graded 13 quality criteria for each text.	Bianchi MG, D�adario A, Bianchi PG, Machado BS, Agondi R, Almeida SK, Junior WX, Armelin LM, Aun MV, Bordignon N, Boufleur K. Three versions of an atopic dermatitis case report written by humans, artificial intelligence, or both: Identification of authorship and preferences. Journal of Allergy and Clinical Immunology: Global. 2025 Feb 1;4(1):100373. doi: 10.1016/j.jacig.2024.100373. PMID: 39759954; PMCID: PMC11699452.	Three versions of an atopic dermatitis case report written by humans, artificial intelligence, or both: Identification of authorship and preferences	Medical Records and Diagnostic Processes.	Professional Education	2025	OpenAI GPT series	58
1732	English	Cohesion for atopic dermatitis case report, EXP	Atopic dermatitis	68.00%	19	ChatGPT 4 Turbo	ChatGPT-4 Turbo	11/12/2023	19 experts	Atopic dermatitis case report written by ChatGPT-4 turbo (AI) compared with the same case report written by two human experts (both with MD and PhD degrees), and written by humans assisted with AI (COM). The survey assessed authorship, ranked their preference, and graded 13 quality criteria for each text.	Bianchi MG, D�adario A, Bianchi PG, Machado BS, Agondi R, Almeida SK, Junior WX, Armelin LM, Aun MV, Bordignon N, Boufleur K. Three versions of an atopic dermatitis case report written by humans, artificial intelligence, or both: Identification of authorship and preferences. Journal of Allergy and Clinical Immunology: Global. 2025 Feb 1;4(1):100373. doi: 10.1016/j.jacig.2024.100373. PMID: 39759954; PMCID: PMC11699452.	Three versions of an atopic dermatitis case report written by humans, artificial intelligence, or both: Identification of authorship and preferences	Medical Records and Diagnostic Processes.	Professional Education	2025	OpenAI GPT series	58
1733	English	Content for atopic dermatitis case report, Total	Atopic dermatitis	82.00%	48	ChatGPT 4 Turbo	ChatGPT-4 Turbo	11/12/2023	COM received the highest content quality scores, followed by HUM and AI. The average grade was calculated based on the 48 individual scores provided by the participants.48 individuals consisted of STU (Students): 17 participants; RES (Residents): 12 participants; EXP (Experts): 19 participants. Participants favored AI-assisted versions (AI and COM) over HUM (P < .001), with COM receiving the highest quality scores. COM and AI achieved 83.8% and 84.3% reduction in writing time, respectively, compared to HUM, while showing 13.9% (P < .001) and 11.1% improvement in quality (P < .001), respectively. However, experts assigned the lowest score for the references of the AI manuscript.	Atopic dermatitis case report written by ChatGPT-4 turbo (AI) compared with the same case report written by two human experts (both with MD and PhD degrees), and written by humans assisted with AI (COM). The survey assessed authorship, ranked their preference, and graded 13 quality criteria for each text.	Bianchi MG, D�adario A, Bianchi PG, Machado BS, Agondi R, Almeida SK, Junior WX, Armelin LM, Aun MV, Bordignon N, Boufleur K. Three versions of an atopic dermatitis case report written by humans, artificial intelligence, or both: Identification of authorship and preferences. Journal of Allergy and Clinical Immunology: Global. 2025 Feb 1;4(1):100373. doi: 10.1016/j.jacig.2024.100373. PMID: 39759954; PMCID: PMC11699452.	Three versions of an atopic dermatitis case report written by humans, artificial intelligence, or both: Identification of authorship and preferences	Medical Records and Diagnostic Processes.	Professional Education	2025	OpenAI GPT series	58
1734	English	Content for atopic dermatitis case report, STU	Atopic dermatitis	92.00%	17	ChatGPT 4 Turbo	ChatGPT-4 Turbo	11/12/2023	17 students	Atopic dermatitis case report written by ChatGPT-4 turbo (AI) compared with the same case report written by two human experts (both with MD and PhD degrees), and written by humans assisted with AI (COM). The survey assessed authorship, ranked their preference, and graded 13 quality criteria for each text.	Bianchi MG, D�adario A, Bianchi PG, Machado BS, Agondi R, Almeida SK, Junior WX, Armelin LM, Aun MV, Bordignon N, Boufleur K. Three versions of an atopic dermatitis case report written by humans, artificial intelligence, or both: Identification of authorship and preferences. Journal of Allergy and Clinical Immunology: Global. 2025 Feb 1;4(1):100373. doi: 10.1016/j.jacig.2024.100373. PMID: 39759954; PMCID: PMC11699452.	Three versions of an atopic dermatitis case report written by humans, artificial intelligence, or both: Identification of authorship and preferences	Medical Records and Diagnostic Processes.	Professional Education	2025	OpenAI GPT series	58
1735	English	Content for atopic dermatitis case report, RES	Atopic dermatitis	82.00%	12	ChatGPT 4 Turbo	ChatGPT-4 Turbo	11/12/2023	12 residents	Atopic dermatitis case report written by ChatGPT-4 turbo (AI) compared with the same case report written by two human experts (both with MD and PhD degrees), and written by humans assisted with AI (COM). The survey assessed authorship, ranked their preference, and graded 13 quality criteria for each text.	Bianchi MG, D�adario A, Bianchi PG, Machado BS, Agondi R, Almeida SK, Junior WX, Armelin LM, Aun MV, Bordignon N, Boufleur K. Three versions of an atopic dermatitis case report written by humans, artificial intelligence, or both: Identification of authorship and preferences. Journal of Allergy and Clinical Immunology: Global. 2025 Feb 1;4(1):100373. doi: 10.1016/j.jacig.2024.100373. PMID: 39759954; PMCID: PMC11699452.	Three versions of an atopic dermatitis case report written by humans, artificial intelligence, or both: Identification of authorship and preferences	Medical Records and Diagnostic Processes.	Professional Education	2025	OpenAI GPT series	58
1736	English	Content for atopic dermatitis case report, EXP	Atopic dermatitis	74.00%	19	ChatGPT 4 Turbo	ChatGPT-4 Turbo	11/12/2023	19 experts	Atopic dermatitis case report written by ChatGPT-4 turbo (AI) compared with the same case report written by two human experts (both with MD and PhD degrees), and written by humans assisted with AI (COM). The survey assessed authorship, ranked their preference, and graded 13 quality criteria for each text.	Bianchi MG, D�adario A, Bianchi PG, Machado BS, Agondi R, Almeida SK, Junior WX, Armelin LM, Aun MV, Bordignon N, Boufleur K. Three versions of an atopic dermatitis case report written by humans, artificial intelligence, or both: Identification of authorship and preferences. Journal of Allergy and Clinical Immunology: Global. 2025 Feb 1;4(1):100373. doi: 10.1016/j.jacig.2024.100373. PMID: 39759954; PMCID: PMC11699452.	Three versions of an atopic dermatitis case report written by humans, artificial intelligence, or both: Identification of authorship and preferences	Medical Records and Diagnostic Processes.	Professional Education	2025	OpenAI GPT series	58
1737	English	Atopic dermatitis case report, overall quality, Total score	Atopic dermatitis	80.00%	48	ChatGPT 4 Turbo	ChatGPT-4 Turbo	11/12/2023	COM received the highest content quality scores, followed by HUM and AI. The average grade was calculated based on the 48 individual scores provided by the participants.48 individuals consisted of STU (Students): 17 participants; RES (Residents): 12 participants; EXP (Experts): 19 participants. Participants favored AI-assisted versions (AI and COM) over HUM (P < .001), with COM receiving the highest quality scores. COM and AI achieved 83.8% and 84.3% reduction in writing time, respectively, compared to HUM, while showing 13.9% (P < .001) and 11.1% improvement in quality (P < .001), respectively. However, experts assigned the lowest score for the references of the AI manuscript.	Atopic dermatitis case report written by ChatGPT-4 turbo (AI) compared with the same case report written by two human experts (both with MD and PhD degrees), and written by humans assisted with AI (COM). The survey assessed authorship, ranked their preference, and graded 13 quality criteria for each text.	Bianchi MG, D�adario A, Bianchi PG, Machado BS, Agondi R, Almeida SK, Junior WX, Armelin LM, Aun MV, Bordignon N, Boufleur K. Three versions of an atopic dermatitis case report written by humans, artificial intelligence, or both: Identification of authorship and preferences. Journal of Allergy and Clinical Immunology: Global. 2025 Feb 1;4(1):100373. doi: 10.1016/j.jacig.2024.100373. PMID: 39759954; PMCID: PMC11699452.	Three versions of an atopic dermatitis case report written by humans, artificial intelligence, or both: Identification of authorship and preferences	Medical Records and Diagnostic Processes.	Professional Education	2025	OpenAI GPT series	58
1738	English	Atopic dermatitis case report, overall quality, STU	Atopic dermatitis	88.00%	17	ChatGPT 4 Turbo	ChatGPT-4 Turbo	11/12/2023	17 students	Atopic dermatitis case report written by ChatGPT-4 turbo (AI) compared with the same case report written by two human experts (both with MD and PhD degrees), and written by humans assisted with AI (COM). The survey assessed authorship, ranked their preference, and graded 13 quality criteria for each text.	Bianchi MG, D�adario A, Bianchi PG, Machado BS, Agondi R, Almeida SK, Junior WX, Armelin LM, Aun MV, Bordignon N, Boufleur K. Three versions of an atopic dermatitis case report written by humans, artificial intelligence, or both: Identification of authorship and preferences. Journal of Allergy and Clinical Immunology: Global. 2025 Feb 1;4(1):100373. doi: 10.1016/j.jacig.2024.100373. PMID: 39759954; PMCID: PMC11699452.	Three versions of an atopic dermatitis case report written by humans, artificial intelligence, or both: Identification of authorship and preferences	Medical Records and Diagnostic Processes.	Professional Education	2025	OpenAI GPT series	58
1739	English	Atopic dermatitis case report, overall quality, RES	Atopic dermatitis	82.00%	12	ChatGPT 4 Turbo	ChatGPT-4 Turbo	11/12/2023	12 residents	Atopic dermatitis case report written by ChatGPT-4 turbo (AI) compared with the same case report written by two human experts (both with MD and PhD degrees), and written by humans assisted with AI (COM). The survey assessed authorship, ranked their preference, and graded 13 quality criteria for each text.	Bianchi MG, D�adario A, Bianchi PG, Machado BS, Agondi R, Almeida SK, Junior WX, Armelin LM, Aun MV, Bordignon N, Boufleur K. Three versions of an atopic dermatitis case report written by humans, artificial intelligence, or both: Identification of authorship and preferences. Journal of Allergy and Clinical Immunology: Global. 2025 Feb 1;4(1):100373. doi: 10.1016/j.jacig.2024.100373. PMID: 39759954; PMCID: PMC11699452.	Three versions of an atopic dermatitis case report written by humans, artificial intelligence, or both: Identification of authorship and preferences	Medical Records and Diagnostic Processes.	Professional Education	2025	OpenAI GPT series	58
1740	English	Atopic dermatitis case report, overall quality, EXP	Atopic dermatitis	74.00%	19	ChatGPT 4 Turbo	ChatGPT-4 Turbo	11/12/2023	19 experts	Atopic dermatitis case report written by ChatGPT-4 turbo (AI) compared with the same case report written by two human experts (both with MD and PhD degrees), and written by humans assisted with AI (COM). The survey assessed authorship, ranked their preference, and graded 13 quality criteria for each text.	Bianchi MG, D�adario A, Bianchi PG, Machado BS, Agondi R, Almeida SK, Junior WX, Armelin LM, Aun MV, Bordignon N, Boufleur K. Three versions of an atopic dermatitis case report written by humans, artificial intelligence, or both: Identification of authorship and preferences. Journal of Allergy and Clinical Immunology: Global. 2025 Feb 1;4(1):100373. doi: 10.1016/j.jacig.2024.100373. PMID: 39759954; PMCID: PMC11699452.	Three versions of an atopic dermatitis case report written by humans, artificial intelligence, or both: Identification of authorship and preferences	Medical Records and Diagnostic Processes.	Professional Education	2025	OpenAI GPT series	58
1741	English	Original (non?simulated) color, mean accuracy: Image-based diagnostics; dermoscopic images including Melanoma (skin cancer) and Benign Nevus (Moles)	Images, Diagnostics, Melanoma, Benign Moles	77.70%	100	ChatGPT 4V	ChatGPT-4V	11/17/2023	GPT?4V can still reliably detect melanoma even if reds, greens, or blues look different. Despite altered color perception, ChatGPT?4V maintained comparable diagnostic accuracy across color vision deficiency (CVD) simulations. ChatGPT?4V can �see� images as someone with a given color vision deficiency might, retaining strong diagnostic performance and providing explanations that reflect the altered color perception. This points to the potential use of GPT?4V as an assistive tool in visually demanding medical fields�especially for learners and practitioners with CVD. Conditions tested were Original (non?simulated) color; Protanopia?simulated (red?deficient); Deuteranopia?simulated (green?deficient); Tritanopia?simulated (blue?deficient). By converting both the �query� images and the �reference� images to the same simulated color space, GPT?4V can maintain consistent color cues and classify lesions more accurately.	100 histopathology?validated dermoscopic images	Wang J, Yu TC, Kolodney MS, Perrotta PL, Hu G. Adapting ChatGPT for Color Blindness in Medical Education. Annals of Biomedical Engineering. 2024 Nov 27:1-4. https://link.springer.com/article/10.1007/s10439-024-03656-0, doi: 10.1007/s10439-024-03656-0	Adapting ChatGPT for Color Blindness in Medical Education			2024	OpenAI GPT series	59
1742	English	Protanopia?simulated (red?deficient), mean accuracy: Image-based diagnostics; dermoscopic images including Melanoma (skin cancer) and Benign Nevus (Moles)	Images, Diagnostics, Melanoma, Benign Moles	76.00%	100	ChatGPT 4V	ChatGPT-4V	11/17/2023	GPT?4V can still reliably detect melanoma even if reds, greens, or blues look different. Despite altered color perception, ChatGPT?4V maintained comparable diagnostic accuracy across color vision deficiency (CVD) simulations. ChatGPT?4V can �see� images as someone with a given color vision deficiency might, retaining strong diagnostic performance and providing explanations that reflect the altered color perception. This points to the potential use of GPT?4V as an assistive tool in visually demanding medical fields�especially for learners and practitioners with CVD. Conditions tested were Original (non?simulated) color; Protanopia?simulated (red?deficient); Deuteranopia?simulated (green?deficient); Tritanopia?simulated (blue?deficient). By converting both the �query� images and the �reference� images to the same simulated color space, GPT?4V can maintain consistent color cues and classify lesions more accurately.	100 histopathology?validated dermoscopic images	Wang J, Yu TC, Kolodney MS, Perrotta PL, Hu G. Adapting ChatGPT for Color Blindness in Medical Education. Annals of Biomedical Engineering. 2024 Nov 27:1-4. https://link.springer.com/article/10.1007/s10439-024-03656-0, doi: 10.1007/s10439-024-03656-0	Adapting ChatGPT for Color Blindness in Medical Education			2024	OpenAI GPT series	59
1743	English	Deuteranopia?simulated (green?deficient), mean accuracy: Image-based diagnostics; dermoscopic images including Melanoma (skin cancer) and Benign Nevus (Moles)	Images, Diagnostics, Melanoma, Benign Moles	73.30%	100	ChatGPT 4V	ChatGPT-4V	11/17/2023	GPT?4V can still reliably detect melanoma even if reds, greens, or blues look different. Despite altered color perception, ChatGPT?4V maintained comparable diagnostic accuracy across color vision deficiency (CVD) simulations. ChatGPT?4V can �see� images as someone with a given color vision deficiency might, retaining strong diagnostic performance and providing explanations that reflect the altered color perception. This points to the potential use of GPT?4V as an assistive tool in visually demanding medical fields�especially for learners and practitioners with CVD. Conditions tested were Original (non?simulated) color; Protanopia?simulated (red?deficient); Deuteranopia?simulated (green?deficient); Tritanopia?simulated (blue?deficient). By converting both the �query� images and the �reference� images to the same simulated color space, GPT?4V can maintain consistent color cues and classify lesions more accurately.	100 histopathology?validated dermoscopic images	Wang J, Yu TC, Kolodney MS, Perrotta PL, Hu G. Adapting ChatGPT for Color Blindness in Medical Education. Annals of Biomedical Engineering. 2024 Nov 27:1-4. https://link.springer.com/article/10.1007/s10439-024-03656-0, doi: 10.1007/s10439-024-03656-0	Adapting ChatGPT for Color Blindness in Medical Education			2024	OpenAI GPT series	59
1744	English	Tritanopia?simulated (blue?deficient), mean accuracy: Image-based diagnostics; dermoscopic images including Melanoma (skin cancer) and Benign Nevus (Moles)	Images, Diagnostics, Melanoma, Benign Moles	72.10%	100	ChatGPT 4V	ChatGPT-4V	11/17/2023	GPT?4V can still reliably detect melanoma even if reds, greens, or blues look different. Despite altered color perception, ChatGPT?4V maintained comparable diagnostic accuracy across color vision deficiency (CVD) simulations. ChatGPT?4V can �see� images as someone with a given color vision deficiency might, retaining strong diagnostic performance and providing explanations that reflect the altered color perception. This points to the potential use of GPT?4V as an assistive tool in visually demanding medical fields�especially for learners and practitioners with CVD. Conditions tested were Original (non?simulated) color; Protanopia?simulated (red?deficient); Deuteranopia?simulated (green?deficient); Tritanopia?simulated (blue?deficient). By converting both the �query� images and the �reference� images to the same simulated color space, GPT?4V can maintain consistent color cues and classify lesions more accurately.	100 histopathology?validated dermoscopic images	Wang J, Yu TC, Kolodney MS, Perrotta PL, Hu G. Adapting ChatGPT for Color Blindness in Medical Education. Annals of Biomedical Engineering. 2024 Nov 27:1-4. https://link.springer.com/article/10.1007/s10439-024-03656-0, doi: 10.1007/s10439-024-03656-0	Adapting ChatGPT for Color Blindness in Medical Education			2024	OpenAI GPT series	59
1745	English	Original (non?simulated) color, accuracy after voting across ten repeats: Image-based diagnostics; dermoscopic images including Melanoma (skin cancer) and Benign Nevus (Moles)	Images, Diagnostics, Melanoma, Benign Moles	83.80%	100	ChatGPT 4V	ChatGPT-4V	11/17/2023	Using a consensus strategy (voting across ten repeats), accuracy increased further. GPT?4V can still reliably detect melanoma even if reds, greens, or blues look different. Despite altered color perception, ChatGPT?4V maintained comparable diagnostic accuracy across color vision deficiency (CVD) simulations. ChatGPT?4V can �see� images as someone with a given color vision deficiency might, retaining strong diagnostic performance and providing explanations that reflect the altered color perception. This points to the potential use of GPT?4V as an assistive tool in visually demanding medical fields�especially for learners and practitioners with CVD. Conditions tested were Original (non?simulated) color; Protanopia?simulated (red?deficient); Deuteranopia?simulated (green?deficient); Tritanopia?simulated (blue?deficient). By converting both the �query� images and the �reference� images to the same simulated color space, GPT?4V can maintain consistent color cues and classify lesions more accurately.	100 histopathology?validated dermoscopic images	Wang J, Yu TC, Kolodney MS, Perrotta PL, Hu G. Adapting ChatGPT for Color Blindness in Medical Education. Annals of Biomedical Engineering. 2024 Nov 27:1-4. https://link.springer.com/article/10.1007/s10439-024-03656-0, doi: 10.1007/s10439-024-03656-0	Adapting ChatGPT for Color Blindness in Medical Education			2024	OpenAI GPT series	59
1746	English	Protanopia?simulated (red?deficient), accuracy after voting across ten repeats: Image-based diagnostics; dermoscopic images including Melanoma (skin cancer) and Benign Nevus (Moles)	Images, Diagnostics, Melanoma, Benign Moles	79.80%	100	ChatGPT 4V	ChatGPT-4V	11/17/2023	Using a consensus strategy (voting across ten repeats), accuracy increased further. GPT?4V can still reliably detect melanoma even if reds, greens, or blues look different. Despite altered color perception, ChatGPT?4V maintained comparable diagnostic accuracy across color vision deficiency (CVD) simulations. ChatGPT?4V can �see� images as someone with a given color vision deficiency might, retaining strong diagnostic performance and providing explanations that reflect the altered color perception. This points to the potential use of GPT?4V as an assistive tool in visually demanding medical fields�especially for learners and practitioners with CVD. Conditions tested were Original (non?simulated) color; Protanopia?simulated (red?deficient); Deuteranopia?simulated (green?deficient); Tritanopia?simulated (blue?deficient). By converting both the �query� images and the �reference� images to the same simulated color space, GPT?4V can maintain consistent color cues and classify lesions more accurately.	100 histopathology?validated dermoscopic images	Wang J, Yu TC, Kolodney MS, Perrotta PL, Hu G. Adapting ChatGPT for Color Blindness in Medical Education. Annals of Biomedical Engineering. 2024 Nov 27:1-4. https://link.springer.com/article/10.1007/s10439-024-03656-0, doi: 10.1007/s10439-024-03656-0	Adapting ChatGPT for Color Blindness in Medical Education			2024	OpenAI GPT series	59
1747	English	Deuteranopia?simulated (green?deficient), accuracy after voting across ten repeats: Image-based diagnostics; dermoscopic images including Melanoma (skin cancer) and Benign Nevus (Moles)	Images, Diagnostics, Melanoma, Benign Moles	76.80%	100	ChatGPT 4V	ChatGPT-4V	11/17/2023	Using a consensus strategy (voting across ten repeats), accuracy increased further. GPT?4V can still reliably detect melanoma even if reds, greens, or blues look different. Despite altered color perception, ChatGPT?4V maintained comparable diagnostic accuracy across color vision deficiency (CVD) simulations. ChatGPT?4V can �see� images as someone with a given color vision deficiency might, retaining strong diagnostic performance and providing explanations that reflect the altered color perception. This points to the potential use of GPT?4V as an assistive tool in visually demanding medical fields�especially for learners and practitioners with CVD. Conditions tested were Original (non?simulated) color; Protanopia?simulated (red?deficient); Deuteranopia?simulated (green?deficient); Tritanopia?simulated (blue?deficient). By converting both the �query� images and the �reference� images to the same simulated color space, GPT?4V can maintain consistent color cues and classify lesions more accurately.	100 histopathology?validated dermoscopic images	Wang J, Yu TC, Kolodney MS, Perrotta PL, Hu G. Adapting ChatGPT for Color Blindness in Medical Education. Annals of Biomedical Engineering. 2024 Nov 27:1-4. https://link.springer.com/article/10.1007/s10439-024-03656-0, doi: 10.1007/s10439-024-03656-0	Adapting ChatGPT for Color Blindness in Medical Education			2024	OpenAI GPT series	59
1748	English	Tritanopia?simulated (blue?deficient), accuracy after voting across ten repeats: Image-based diagnostics; dermoscopic images including Melanoma (skin cancer) and Benign Nevus (Moles)	Images, Diagnostics, Melanoma, Benign Moles	80.80%	100	ChatGPT 4V	ChatGPT-4V	11/17/2023	Using a consensus strategy (voting across ten repeats), accuracy increased further. GPT?4V can still reliably detect melanoma even if reds, greens, or blues look different. Despite altered color perception, ChatGPT?4V maintained comparable diagnostic accuracy across color vision deficiency (CVD) simulations. ChatGPT?4V can �see� images as someone with a given color vision deficiency might, retaining strong diagnostic performance and providing explanations that reflect the altered color perception. This points to the potential use of GPT?4V as an assistive tool in visually demanding medical fields�especially for learners and practitioners with CVD. Conditions tested were Original (non?simulated) color; Protanopia?simulated (red?deficient); Deuteranopia?simulated (green?deficient); Tritanopia?simulated (blue?deficient). By converting both the �query� images and the �reference� images to the same simulated color space, GPT?4V can maintain consistent color cues and classify lesions more accurately.	100 histopathology?validated dermoscopic images	Wang J, Yu TC, Kolodney MS, Perrotta PL, Hu G. Adapting ChatGPT for Color Blindness in Medical Education. Annals of Biomedical Engineering. 2024 Nov 27:1-4. https://link.springer.com/article/10.1007/s10439-024-03656-0, doi: 10.1007/s10439-024-03656-0	Adapting ChatGPT for Color Blindness in Medical Education			2024	OpenAI GPT series	59
1749	Spanish	Fern�ndez Huerta Index: Readability level of Patient education materials	Patient education, Cosmetic dermatology, keloids, scar management and wound healing	93.00%	10	ChatGPT 4	ChatGPT-4	3/14/2023	Readability of Spanish PEMs from the Society of Pediatric Dermatology (SPD) was compared with those generated by Open-AI's ChatGPT 4.0 and Google Gemini. AI-generated PEMs could better meet readability standards and potentially improve patient outcomes.	10 questions used to generate Patient education materials (PEMs)	Duran S, Gonzalez AM, Nguyen K, Nguyen J, Zinn Z. Enhancing Spanish Patient Education Materials: Comparing the Readability of Artificial Intelligence-Generated Spanish Patient Education Materials to the Society of Pediatric Dermatology Spanish Patient Brochures. Pediatr Dermatol. 2024 Nov 12. doi: 10.1111/pde.15805. Epub ahead of print. PMID: 39533849.	Enhancing Spanish Patient Education Materials: Comparing the Readability of Artificial Intelligence-Generated Spanish Patient Education Materials to the Society of Pediatric Dermatology Spanish Patient Brochures			2024	OpenAI GPT series	57
1750	Spanish	Fern�ndez Huerta Index: Readability level of Patient education materials	Patient education, Cosmetic dermatology, keloids, scar management and wound healing	90.00%	10	Gemini 1.0	Gemini 1.0	3/17/2023	Readability of Spanish PEMs from the Society of Pediatric Dermatology (SPD) was compared with those generated by Open-AI's ChatGPT 4.0 and Google Gemini. AI-generated PEMs could better meet readability standards and potentially improve patient outcomes.	10 questions used to generate Patient education materials (PEMs)	Duran S, Gonzalez AM, Nguyen K, Nguyen J, Zinn Z. Enhancing Spanish Patient Education Materials: Comparing the Readability of Artificial Intelligence-Generated Spanish Patient Education Materials to the Society of Pediatric Dermatology Spanish Patient Brochures. Pediatr Dermatol. 2024 Nov 12. doi: 10.1111/pde.15805. Epub ahead of print. PMID: 39533849.	Enhancing Spanish Patient Education Materials: Comparing the Readability of Artificial Intelligence-Generated Spanish Patient Education Materials to the Society of Pediatric Dermatology Spanish Patient Brochures			2024	Google's Family of LLMs	57
1751	Spanish	Inflesz Scale: Readability level of Patient education materials	Patient education, Cosmetic dermatology, keloids, scar management and wound healing	93.00%	10	ChatGPT 4	ChatGPT-4	3/14/2023	Readability of Spanish PEMs from the Society of Pediatric Dermatology (SPD) was compared with those generated by Open-AI's ChatGPT 4.0 and Google Gemini. AI-generated PEMs could better meet readability standards and potentially improve patient outcomes.	10 questions used to generate Patient education materials (PEMs)	Duran S, Gonzalez AM, Nguyen K, Nguyen J, Zinn Z. Enhancing Spanish Patient Education Materials: Comparing the Readability of Artificial Intelligence-Generated Spanish Patient Education Materials to the Society of Pediatric Dermatology Spanish Patient Brochures. Pediatr Dermatol. 2024 Nov 12. doi: 10.1111/pde.15805. Epub ahead of print. PMID: 39533849.	Enhancing Spanish Patient Education Materials: Comparing the Readability of Artificial Intelligence-Generated Spanish Patient Education Materials to the Society of Pediatric Dermatology Spanish Patient Brochures			2024	OpenAI GPT series	57
1752	Spanish	Inflesz Scale: Readability level of Patient education materials	Patient education, Cosmetic dermatology, keloids, scar management and wound healing	90.00%	10	Gemini 1.0	Gemini 1.0	3/17/2023	Readability of Spanish PEMs from the Society of Pediatric Dermatology (SPD) was compared with those generated by Open-AI's ChatGPT 4.0 and Google Gemini. AI-generated PEMs could better meet readability standards and potentially improve patient outcomes.	10 questions used to generate Patient education materials (PEMs)	Duran S, Gonzalez AM, Nguyen K, Nguyen J, Zinn Z. Enhancing Spanish Patient Education Materials: Comparing the Readability of Artificial Intelligence-Generated Spanish Patient Education Materials to the Society of Pediatric Dermatology Spanish Patient Brochures. Pediatr Dermatol. 2024 Nov 12. doi: 10.1111/pde.15805. Epub ahead of print. PMID: 39533849.	Enhancing Spanish Patient Education Materials: Comparing the Readability of Artificial Intelligence-Generated Spanish Patient Education Materials to the Society of Pediatric Dermatology Spanish Patient Brochures			2024	Google's Family of LLMs	57
1753	English	Efficiency of AI in Dermatology Board Exam question generation	Professional education	31.10%	402	ChatGPT 4	ChatGPT-4	3/14/2023	Validity Score is based on the Suitablity measure. It will be slightly lower if the Overall Validity Score could be also computed as the unweighted average of five HealthBench-style dimensions for each subject. Completness can be assessed as the �suitability� reflecting whether the answer was seen as fully addressing the topic (percentage of suitable questions). Accuracy combines the two reviewers� independent judgments of answer correctness: (R1 % + R2 %) / 2; Context awareness = 100 � Dispute % High disagreement implies the model lacks clarity/context ? deductive inverse. Context awareness could be also derived based on rejection reasons like "too easy," "too hard," or "errored."; Communication quality = 100 � Dispute % Again, high dispute suggests unclear or ambiguous answers; Instruction following = (Suitable % + R2 %) / 2 Reflects a blend of general suitability and alignment with a reviewer�s expectations.	ChatGPT-4 generated 402 questions, with 208 (51.7%) deemed acceptable by at least 1 reviewer. However, only 72 questions (18%) were accepted by both reviewers. After consensus discussions, 53 of the 136 initially disputed questions were approved, resulting in a total of 125 questions deemed suitable for the exam. The suitable questions were classified as 51 (40.8%) easy, 45 (36%) medium-difficulty, and 29 (23.2%) hard. The main issues with unsuitable questions included questions that contained errors or improperly structured or with potential for an appeal (118 questions, 27.8%) and excessive simplicity (113 questions, 28.1%). By subject area: Biopsy techniques and B-cell lymphoma had the highest rates of suitable questions (63�65%). In addition, 37 questions were 2-stage complicated questions. Of those 7 were determined as appropriate (18.9%).	Shapiro J, Lyakhovitsky A, Freud T, Pavlotsky F, Khamaysi Z, Valdman-Grinshpoun Y, Dodiuk-Gad R, Goldberg I, Ingber A, Kaplan B, Avitan-Hersh E. Assessing ChatGPT-4's Capabilities in Generating Dermatology Board Examination Content: An Explorational Study. Acta Derm Venereol. 2025 Jan 3;105:adv41208. doi: 10.2340/actadv.v105.41208. PMID: 39749389; PMCID: PMC11697136.	Assessing ChatGPT-4's Capabilities in Generating Dermatology Board Examination Content: An Explorational Study.	Dermatology Examinations and Practice Questions	Professional Education	2025	OpenAI GPT series	62
1754	English	Biopsy techniques in dermatology	Professional education	65.00%	20	ChatGPT 4	ChatGPT-4	3/14/2023	Based on suitability and rejection reasons, tends to be "too easy" or "Errored" (lower scores for complexity). Validity Score is based on the Suitablity measure. It will be slightly lower if computed as the unweighted average of five HealthBench-style dimensions for each subject or average of Accuracy,�Context awareness, and�Instruction following, most appropriate for assessment.. Completness can be assessed as the �suitability� reflecting whether the answer was seen as fully addressing the topic (percentage of suitable questions). Accuracy combines the two reviewers� independent judgments of answer correctness: (R1 % + R2 %) / 2; Context awareness = 100 � Dispute % High disagreement implies the model lacks clarity/context ? deductive inverse. Context awareness could be also derived based on rejection reasons like "too easy," "too hard," or "errored."; Communication quality = 100 � Dispute % Again, high dispute suggests unclear or ambiguous answers; Instruction following = (Suitable % + R2 %) / 2 Reflects a blend of general suitability and alignment with a reviewer�s expectations.	ChatGPT-4 generated 402 questions, with 208 (51.7%) deemed acceptable by at least 1 reviewer. However, only 72 questions (18%) were accepted by both reviewers. After consensus discussions, 53 of the 136 initially disputed questions were approved, resulting in a total of 125 questions deemed suitable for the exam. The suitable questions were classified as 51 (40.8%) easy, 45 (36%) medium-difficulty, and 29 (23.2%) hard. The main issues with unsuitable questions included questions that contained errors or improperly structured or with potential for an appeal (118 questions, 27.8%) and excessive simplicity (113 questions, 28.1%). By subject area: Biopsy techniques and B-cell lymphoma had the highest rates of suitable questions (63�65%). In addition, 37 questions were 2-stage complicated questions. Of those 7 were determined as appropriate (18.9%).	Shapiro J, Lyakhovitsky A, Freud T, Pavlotsky F, Khamaysi Z, Valdman-Grinshpoun Y, Dodiuk-Gad R, Goldberg I, Ingber A, Kaplan B, Avitan-Hersh E. Assessing ChatGPT-4's Capabilities in Generating Dermatology Board Examination Content: An Explorational Study. Acta Derm Venereol. 2025 Jan 3;105:adv41208. doi: 10.2340/actadv.v105.41208. PMID: 39749389; PMCID: PMC11697136.	Assessing ChatGPT-4's Capabilities in Generating Dermatology Board Examination Content: An Explorational Study.	Dermatology Examinations and Practice Questions	Professional Education	2025	OpenAI GPT series	62
1755	English	CBCL	Professional education	63.30%	30	ChatGPT 4	ChatGPT-4	3/14/2023	Dispute reasons and suitability indicate moderate scores. Validity Score is based on the Suitablity measure. It will be slightly lower if computed as the unweighted average of five HealthBench-style dimensions for each subject or average of Accuracy,�Context awareness, and�Instruction following, most appropriate for assessment.. Completness can be assessed as the �suitability� reflecting whether the answer was seen as fully addressing the topic (percentage of suitable questions). Accuracy combines the two reviewers� independent judgments of answer correctness: (R1 % + R2 %) / 2; Context awareness = 100 � Dispute % High disagreement implies the model lacks clarity/context ? deductive inverse. Context awareness could be also derived based on rejection reasons like "too easy," "too hard," or "errored."; Communication quality = 100 � Dispute % Again, high dispute suggests unclear or ambiguous answers; Instruction following = (Suitable % + R2 %) / 2 Reflects a blend of general suitability and alignment with a reviewer�s expectations.	ChatGPT-4 generated 402 questions, with 208 (51.7%) deemed acceptable by at least 1 reviewer. However, only 72 questions (18%) were accepted by both reviewers. After consensus discussions, 53 of the 136 initially disputed questions were approved, resulting in a total of 125 questions deemed suitable for the exam. The suitable questions were classified as 51 (40.8%) easy, 45 (36%) medium-difficulty, and 29 (23.2%) hard. The main issues with unsuitable questions included questions that contained errors or improperly structured or with potential for an appeal (118 questions, 27.8%) and excessive simplicity (113 questions, 28.1%). By subject area: Biopsy techniques and B-cell lymphoma had the highest rates of suitable questions (63�65%). In addition, 37 questions were 2-stage complicated questions. Of those 7 were determined as appropriate (18.9%).	Shapiro J, Lyakhovitsky A, Freud T, Pavlotsky F, Khamaysi Z, Valdman-Grinshpoun Y, Dodiuk-Gad R, Goldberg I, Ingber A, Kaplan B, Avitan-Hersh E. Assessing ChatGPT-4's Capabilities in Generating Dermatology Board Examination Content: An Explorational Study. Acta Derm Venereol. 2025 Jan 3;105:adv41208. doi: 10.2340/actadv.v105.41208. PMID: 39749389; PMCID: PMC11697136.	Assessing ChatGPT-4's Capabilities in Generating Dermatology Board Examination Content: An Explorational Study.	Dermatology Examinations and Practice Questions	Professional Education	2025	OpenAI GPT series	62
1756	English	CTCL	Professional education	53.30%	30	ChatGPT 4	ChatGPT-4	3/14/2023	Similar to CBCL, moderate scores. Validity Score is based on the Suitablity measure. It will be slightly lower if computed as the unweighted average of five HealthBench-style dimensions for each subject or average of Accuracy,�Context awareness, and�Instruction following, most appropriate for assessment.. Completness can be assessed as the �suitability� reflecting whether the answer was seen as fully addressing the topic (percentage of suitable questions). Accuracy combines the two reviewers� independent judgments of answer correctness: (R1 % + R2 %) / 2; Context awareness = 100 � Dispute % High disagreement implies the model lacks clarity/context ? deductive inverse. Context awareness could be also derived based on rejection reasons like "too easy," "too hard," or "errored."; Communication quality = 100 � Dispute % Again, high dispute suggests unclear or ambiguous answers; Instruction following = (Suitable % + R2 %) / 2 Reflects a blend of general suitability and alignment with a reviewer�s expectations.	ChatGPT-4 generated 402 questions, with 208 (51.7%) deemed acceptable by at least 1 reviewer. However, only 72 questions (18%) were accepted by both reviewers. After consensus discussions, 53 of the 136 initially disputed questions were approved, resulting in a total of 125 questions deemed suitable for the exam. The suitable questions were classified as 51 (40.8%) easy, 45 (36%) medium-difficulty, and 29 (23.2%) hard. The main issues with unsuitable questions included questions that contained errors or improperly structured or with potential for an appeal (118 questions, 27.8%) and excessive simplicity (113 questions, 28.1%). By subject area: Biopsy techniques and B-cell lymphoma had the highest rates of suitable questions (63�65%). In addition, 37 questions were 2-stage complicated questions. Of those 7 were determined as appropriate (18.9%).	Shapiro J, Lyakhovitsky A, Freud T, Pavlotsky F, Khamaysi Z, Valdman-Grinshpoun Y, Dodiuk-Gad R, Goldberg I, Ingber A, Kaplan B, Avitan-Hersh E. Assessing ChatGPT-4's Capabilities in Generating Dermatology Board Examination Content: An Explorational Study. Acta Derm Venereol. 2025 Jan 3;105:adv41208. doi: 10.2340/actadv.v105.41208. PMID: 39749389; PMCID: PMC11697136.	Assessing ChatGPT-4's Capabilities in Generating Dermatology Board Examination Content: An Explorational Study.	Dermatology Examinations and Practice Questions	Professional Education	2025	OpenAI GPT series	62
1757	English	HPV	Professional education	40.60%	32	ChatGPT 4	ChatGPT-4	3/14/2023	Slightly lower scores, "Too hard" questions tend to lower accuracy & completeness. Validity Score is based on the Suitablity measure. It will be slightly lower if computed as the unweighted average of five HealthBench-style dimensions for each subject or average of Accuracy,�Context awareness, and�Instruction following, most appropriate for assessment.. Completness can be assessed as the �suitability� reflecting whether the answer was seen as fully addressing the topic (percentage of suitable questions). Accuracy combines the two reviewers� independent judgments of answer correctness: (R1 % + R2 %) / 2; Context awareness = 100 � Dispute % High disagreement implies the model lacks clarity/context ? deductive inverse. Context awareness could be also derived based on rejection reasons like "too easy," "too hard," or "errored."; Communication quality = 100 � Dispute % Again, high dispute suggests unclear or ambiguous answers; Instruction following = (Suitable % + R2 %) / 2 Reflects a blend of general suitability and alignment with a reviewer�s expectations.	ChatGPT-4 generated 402 questions, with 208 (51.7%) deemed acceptable by at least 1 reviewer. However, only 72 questions (18%) were accepted by both reviewers. After consensus discussions, 53 of the 136 initially disputed questions were approved, resulting in a total of 125 questions deemed suitable for the exam. The suitable questions were classified as 51 (40.8%) easy, 45 (36%) medium-difficulty, and 29 (23.2%) hard. The main issues with unsuitable questions included questions that contained errors or improperly structured or with potential for an appeal (118 questions, 27.8%) and excessive simplicity (113 questions, 28.1%). By subject area: Biopsy techniques and B-cell lymphoma had the highest rates of suitable questions (63�65%). In addition, 37 questions were 2-stage complicated questions. Of those 7 were determined as appropriate (18.9%).	Shapiro J, Lyakhovitsky A, Freud T, Pavlotsky F, Khamaysi Z, Valdman-Grinshpoun Y, Dodiuk-Gad R, Goldberg I, Ingber A, Kaplan B, Avitan-Hersh E. Assessing ChatGPT-4's Capabilities in Generating Dermatology Board Examination Content: An Explorational Study. Acta Derm Venereol. 2025 Jan 3;105:adv41208. doi: 10.2340/actadv.v105.41208. PMID: 39749389; PMCID: PMC11697136.	Assessing ChatGPT-4's Capabilities in Generating Dermatology Board Examination Content: An Explorational Study.	Dermatology Examinations and Practice Questions	Professional Education	2025	OpenAI GPT series	62
1758	English	Alopecia	Professional education	40.00%	40	ChatGPT 4	ChatGPT-4	3/14/2023	Mixed, with lower context awareness. Validity Score is based on the Suitablity measure. It will be slightly lower if computed as the unweighted average of five HealthBench-style dimensions for each subject or average of Accuracy,�Context awareness, and�Instruction following, most appropriate for assessment.. Completness can be assessed as the �suitability� reflecting whether the answer was seen as fully addressing the topic (percentage of suitable questions). Accuracy combines the two reviewers� independent judgments of answer correctness: (R1 % + R2 %) / 2; Context awareness = 100 � Dispute % High disagreement implies the model lacks clarity/context ? deductive inverse. Context awareness could be also derived based on rejection reasons like "too easy," "too hard," or "errored."; Communication quality = 100 � Dispute % Again, high dispute suggests unclear or ambiguous answers; Instruction following = (Suitable % + R2 %) / 2 Reflects a blend of general suitability and alignment with a reviewer�s expectations.	ChatGPT-4 generated 402 questions, with 208 (51.7%) deemed acceptable by at least 1 reviewer. However, only 72 questions (18%) were accepted by both reviewers. After consensus discussions, 53 of the 136 initially disputed questions were approved, resulting in a total of 125 questions deemed suitable for the exam. The suitable questions were classified as 51 (40.8%) easy, 45 (36%) medium-difficulty, and 29 (23.2%) hard. The main issues with unsuitable questions included questions that contained errors or improperly structured or with potential for an appeal (118 questions, 27.8%) and excessive simplicity (113 questions, 28.1%). By subject area: Biopsy techniques and B-cell lymphoma had the highest rates of suitable questions (63�65%). In addition, 37 questions were 2-stage complicated questions. Of those 7 were determined as appropriate (18.9%).	Shapiro J, Lyakhovitsky A, Freud T, Pavlotsky F, Khamaysi Z, Valdman-Grinshpoun Y, Dodiuk-Gad R, Goldberg I, Ingber A, Kaplan B, Avitan-Hersh E. Assessing ChatGPT-4's Capabilities in Generating Dermatology Board Examination Content: An Explorational Study. Acta Derm Venereol. 2025 Jan 3;105:adv41208. doi: 10.2340/actadv.v105.41208. PMID: 39749389; PMCID: PMC11697136.	Assessing ChatGPT-4's Capabilities in Generating Dermatology Board Examination Content: An Explorational Study.	Dermatology Examinations and Practice Questions	Professional Education	2025	OpenAI GPT series	62
1759	English	Systemic disease	Professional education	33.30%	30	ChatGPT 4	ChatGPT-4	3/14/2023	Slightly lower in completeness & accuracy. Validity Score is based on the Suitablity measure. It will be slightly lower if computed as the unweighted average of five HealthBench-style dimensions for each subject or average of Accuracy,�Context awareness, and�Instruction following, most appropriate for assessment.. Completness can be assessed as the �suitability� reflecting whether the answer was seen as fully addressing the topic (percentage of suitable questions). Accuracy combines the two reviewers� independent judgments of answer correctness: (R1 % + R2 %) / 2; Context awareness = 100 � Dispute % High disagreement implies the model lacks clarity/context ? deductive inverse. Context awareness could be also derived based on rejection reasons like "too easy," "too hard," or "errored."; Communication quality = 100 � Dispute % Again, high dispute suggests unclear or ambiguous answers; Instruction following = (Suitable % + R2 %) / 2 Reflects a blend of general suitability and alignment with a reviewer�s expectations.	ChatGPT-4 generated 402 questions, with 208 (51.7%) deemed acceptable by at least 1 reviewer. However, only 72 questions (18%) were accepted by both reviewers. After consensus discussions, 53 of the 136 initially disputed questions were approved, resulting in a total of 125 questions deemed suitable for the exam. The suitable questions were classified as 51 (40.8%) easy, 45 (36%) medium-difficulty, and 29 (23.2%) hard. The main issues with unsuitable questions included questions that contained errors or improperly structured or with potential for an appeal (118 questions, 27.8%) and excessive simplicity (113 questions, 28.1%). By subject area: Biopsy techniques and B-cell lymphoma had the highest rates of suitable questions (63�65%). In addition, 37 questions were 2-stage complicated questions. Of those 7 were determined as appropriate (18.9%).	Shapiro J, Lyakhovitsky A, Freud T, Pavlotsky F, Khamaysi Z, Valdman-Grinshpoun Y, Dodiuk-Gad R, Goldberg I, Ingber A, Kaplan B, Avitan-Hersh E. Assessing ChatGPT-4's Capabilities in Generating Dermatology Board Examination Content: An Explorational Study. Acta Derm Venereol. 2025 Jan 3;105:adv41208. doi: 10.2340/actadv.v105.41208. PMID: 39749389; PMCID: PMC11697136.	Assessing ChatGPT-4's Capabilities in Generating Dermatology Board Examination Content: An Explorational Study.	Dermatology Examinations and Practice Questions	Professional Education	2025	OpenAI GPT series	62
1760	English	Mycobacteria	Professional education	26.70%	30	ChatGPT 4	ChatGPT-4	3/14/2023	Lower in completeness and communication. Validity Score is based on the Suitablity measure. It will be slightly lower if computed as the unweighted average of five HealthBench-style dimensions for each subject or average of Accuracy,�Context awareness, and�Instruction following, most appropriate for assessment.. Completness can be assessed as the �suitability� reflecting whether the answer was seen as fully addressing the topic (percentage of suitable questions). Accuracy combines the two reviewers� independent judgments of answer correctness: (R1 % + R2 %) / 2; Context awareness = 100 � Dispute % High disagreement implies the model lacks clarity/context ? deductive inverse. Context awareness could be also derived based on rejection reasons like "too easy," "too hard," or "errored."; Communication quality = 100 � Dispute % Again, high dispute suggests unclear or ambiguous answers; Instruction following = (Suitable % + R2 %) / 2 Reflects a blend of general suitability and alignment with a reviewer�s expectations.	ChatGPT-4 generated 402 questions, with 208 (51.7%) deemed acceptable by at least 1 reviewer. However, only 72 questions (18%) were accepted by both reviewers. After consensus discussions, 53 of the 136 initially disputed questions were approved, resulting in a total of 125 questions deemed suitable for the exam. The suitable questions were classified as 51 (40.8%) easy, 45 (36%) medium-difficulty, and 29 (23.2%) hard. The main issues with unsuitable questions included questions that contained errors or improperly structured or with potential for an appeal (118 questions, 27.8%) and excessive simplicity (113 questions, 28.1%). By subject area: Biopsy techniques and B-cell lymphoma had the highest rates of suitable questions (63�65%). In addition, 37 questions were 2-stage complicated questions. Of those 7 were determined as appropriate (18.9%).	Shapiro J, Lyakhovitsky A, Freud T, Pavlotsky F, Khamaysi Z, Valdman-Grinshpoun Y, Dodiuk-Gad R, Goldberg I, Ingber A, Kaplan B, Avitan-Hersh E. Assessing ChatGPT-4's Capabilities in Generating Dermatology Board Examination Content: An Explorational Study. Acta Derm Venereol. 2025 Jan 3;105:adv41208. doi: 10.2340/actadv.v105.41208. PMID: 39749389; PMCID: PMC11697136.	Assessing ChatGPT-4's Capabilities in Generating Dermatology Board Examination Content: An Explorational Study.	Dermatology Examinations and Practice Questions	Professional Education	2025	OpenAI GPT series	62
1761	English	Darier disease	Professional education	25.00%	20	ChatGPT 4	ChatGPT-4	3/14/2023	Slightly higher in communication quality. Validity Score is based on the Suitablity measure. It will be slightly lower if computed as the unweighted average of five HealthBench-style dimensions for each subject or average of Accuracy,�Context awareness, and�Instruction following, most appropriate for assessment.. Completness can be assessed as the �suitability� reflecting whether the answer was seen as fully addressing the topic (percentage of suitable questions). Accuracy combines the two reviewers� independent judgments of answer correctness: (R1 % + R2 %) / 2; Context awareness = 100 � Dispute % High disagreement implies the model lacks clarity/context ? deductive inverse. Context awareness could be also derived based on rejection reasons like "too easy," "too hard," or "errored."; Communication quality = 100 � Dispute % Again, high dispute suggests unclear or ambiguous answers; Instruction following = (Suitable % + R2 %) / 2 Reflects a blend of general suitability and alignment with a reviewer�s expectations.	ChatGPT-4 generated 402 questions, with 208 (51.7%) deemed acceptable by at least 1 reviewer. However, only 72 questions (18%) were accepted by both reviewers. After consensus discussions, 53 of the 136 initially disputed questions were approved, resulting in a total of 125 questions deemed suitable for the exam. The suitable questions were classified as 51 (40.8%) easy, 45 (36%) medium-difficulty, and 29 (23.2%) hard. The main issues with unsuitable questions included questions that contained errors or improperly structured or with potential for an appeal (118 questions, 27.8%) and excessive simplicity (113 questions, 28.1%). By subject area: Biopsy techniques and B-cell lymphoma had the highest rates of suitable questions (63�65%). In addition, 37 questions were 2-stage complicated questions. Of those 7 were determined as appropriate (18.9%).	Shapiro J, Lyakhovitsky A, Freud T, Pavlotsky F, Khamaysi Z, Valdman-Grinshpoun Y, Dodiuk-Gad R, Goldberg I, Ingber A, Kaplan B, Avitan-Hersh E. Assessing ChatGPT-4's Capabilities in Generating Dermatology Board Examination Content: An Explorational Study. Acta Derm Venereol. 2025 Jan 3;105:adv41208. doi: 10.2340/actadv.v105.41208. PMID: 39749389; PMCID: PMC11697136.	Assessing ChatGPT-4's Capabilities in Generating Dermatology Board Examination Content: An Explorational Study.	Dermatology Examinations and Practice Questions	Professional Education	2025	OpenAI GPT series	62
1762	English	Ichthyoses	Professional education	15.00%	40	ChatGPT 4	ChatGPT-4	3/14/2023	Very low scores, "Errored" questions. Validity Score is based on the Suitablity measure. It will be slightly lower if computed as the unweighted average of five HealthBench-style dimensions for each subject or average of Accuracy,�Context awareness, and�Instruction following, most appropriate for assessment.. Completness can be assessed as the �suitability� reflecting whether the answer was seen as fully addressing the topic (percentage of suitable questions). Accuracy combines the two reviewers� independent judgments of answer correctness: (R1 % + R2 %) / 2; Context awareness = 100 � Dispute % High disagreement implies the model lacks clarity/context ? deductive inverse. Context awareness could be also derived based on rejection reasons like "too easy," "too hard," or "errored."; Communication quality = 100 � Dispute % Again, high dispute suggests unclear or ambiguous answers; Instruction following = (Suitable % + R2 %) / 2 Reflects a blend of general suitability and alignment with a reviewer�s expectations.	ChatGPT-4 generated 402 questions, with 208 (51.7%) deemed acceptable by at least 1 reviewer. However, only 72 questions (18%) were accepted by both reviewers. After consensus discussions, 53 of the 136 initially disputed questions were approved, resulting in a total of 125 questions deemed suitable for the exam. The suitable questions were classified as 51 (40.8%) easy, 45 (36%) medium-difficulty, and 29 (23.2%) hard. The main issues with unsuitable questions included questions that contained errors or improperly structured or with potential for an appeal (118 questions, 27.8%) and excessive simplicity (113 questions, 28.1%). By subject area: Biopsy techniques and B-cell lymphoma had the highest rates of suitable questions (63�65%). In addition, 37 questions were 2-stage complicated questions. Of those 7 were determined as appropriate (18.9%).	Shapiro J, Lyakhovitsky A, Freud T, Pavlotsky F, Khamaysi Z, Valdman-Grinshpoun Y, Dodiuk-Gad R, Goldberg I, Ingber A, Kaplan B, Avitan-Hersh E. Assessing ChatGPT-4's Capabilities in Generating Dermatology Board Examination Content: An Explorational Study. Acta Derm Venereol. 2025 Jan 3;105:adv41208. doi: 10.2340/actadv.v105.41208. PMID: 39749389; PMCID: PMC11697136.	Assessing ChatGPT-4's Capabilities in Generating Dermatology Board Examination Content: An Explorational Study.	Dermatology Examinations and Practice Questions	Professional Education	2025	OpenAI GPT series	62
1763	English	Acne	Professional education	15.00%	60	ChatGPT 4	ChatGPT-4	3/14/2023	Moderate scores, "Too easy" questions. Validity Score is based on the Suitablity measure. It will be slightly lower if computed as the unweighted average of five HealthBench-style dimensions for each subject or average of Accuracy,�Context awareness, and�Instruction following, most appropriate for assessment.. Completness can be assessed as the �suitability� reflecting whether the answer was seen as fully addressing the topic (percentage of suitable questions). Accuracy combines the two reviewers� independent judgments of answer correctness: (R1 % + R2 %) / 2; Context awareness = 100 � Dispute % High disagreement implies the model lacks clarity/context ? deductive inverse. Context awareness could be also derived based on rejection reasons like "too easy," "too hard," or "errored."; Communication quality = 100 � Dispute % Again, high dispute suggests unclear or ambiguous answers; Instruction following = (Suitable % + R2 %) / 2 Reflects a blend of general suitability and alignment with a reviewer�s expectations.	ChatGPT-4 generated 402 questions, with 208 (51.7%) deemed acceptable by at least 1 reviewer. However, only 72 questions (18%) were accepted by both reviewers. After consensus discussions, 53 of the 136 initially disputed questions were approved, resulting in a total of 125 questions deemed suitable for the exam. The suitable questions were classified as 51 (40.8%) easy, 45 (36%) medium-difficulty, and 29 (23.2%) hard. The main issues with unsuitable questions included questions that contained errors or improperly structured or with potential for an appeal (118 questions, 27.8%) and excessive simplicity (113 questions, 28.1%). By subject area: Biopsy techniques and B-cell lymphoma had the highest rates of suitable questions (63�65%). In addition, 37 questions were 2-stage complicated questions. Of those 7 were determined as appropriate (18.9%).	Shapiro J, Lyakhovitsky A, Freud T, Pavlotsky F, Khamaysi Z, Valdman-Grinshpoun Y, Dodiuk-Gad R, Goldberg I, Ingber A, Kaplan B, Avitan-Hersh E. Assessing ChatGPT-4's Capabilities in Generating Dermatology Board Examination Content: An Explorational Study. Acta Derm Venereol. 2025 Jan 3;105:adv41208. doi: 10.2340/actadv.v105.41208. PMID: 39749389; PMCID: PMC11697136.	Assessing ChatGPT-4's Capabilities in Generating Dermatology Board Examination Content: An Explorational Study.	Dermatology Examinations and Practice Questions	Professional Education	2025	OpenAI GPT series	62
1764	English	Rosacea	Professional education	15.00%	20	ChatGPT 4	ChatGPT-4	3/14/2023	Slightly higher in context & communication. Validity Score is based on the Suitablity measure. It will be slightly lower if computed as the unweighted average of five HealthBench-style dimensions for each subject or average of Accuracy,�Context awareness, and�Instruction following, most appropriate for assessment.. Completness can be assessed as the �suitability� reflecting whether the answer was seen as fully addressing the topic (percentage of suitable questions). Accuracy combines the two reviewers� independent judgments of answer correctness: (R1 % + R2 %) / 2; Context awareness = 100 � Dispute % High disagreement implies the model lacks clarity/context ? deductive inverse. Context awareness could be also derived based on rejection reasons like "too easy," "too hard," or "errored."; Communication quality = 100 � Dispute % Again, high dispute suggests unclear or ambiguous answers; Instruction following = (Suitable % + R2 %) / 2 Reflects a blend of general suitability and alignment with a reviewer�s expectations.	ChatGPT-4 generated 402 questions, with 208 (51.7%) deemed acceptable by at least 1 reviewer. However, only 72 questions (18%) were accepted by both reviewers. After consensus discussions, 53 of the 136 initially disputed questions were approved, resulting in a total of 125 questions deemed suitable for the exam. The suitable questions were classified as 51 (40.8%) easy, 45 (36%) medium-difficulty, and 29 (23.2%) hard. The main issues with unsuitable questions included questions that contained errors or improperly structured or with potential for an appeal (118 questions, 27.8%) and excessive simplicity (113 questions, 28.1%). By subject area: Biopsy techniques and B-cell lymphoma had the highest rates of suitable questions (63�65%). In addition, 37 questions were 2-stage complicated questions. Of those 7 were determined as appropriate (18.9%).	Shapiro J, Lyakhovitsky A, Freud T, Pavlotsky F, Khamaysi Z, Valdman-Grinshpoun Y, Dodiuk-Gad R, Goldberg I, Ingber A, Kaplan B, Avitan-Hersh E. Assessing ChatGPT-4's Capabilities in Generating Dermatology Board Examination Content: An Explorational Study. Acta Derm Venereol. 2025 Jan 3;105:adv41208. doi: 10.2340/actadv.v105.41208. PMID: 39749389; PMCID: PMC11697136.	Assessing ChatGPT-4's Capabilities in Generating Dermatology Board Examination Content: An Explorational Study.	Dermatology Examinations and Practice Questions	Professional Education	2025	OpenAI GPT series	62
1765	English	Vasculitis	Professional education	14.00%	50	ChatGPT 4	ChatGPT-4	3/14/2023	Very low scores, "too easy" but low in accuracy & communication. Validity Score is based on the Suitablity measure. It will be slightly lower if computed as the unweighted average of five HealthBench-style dimensions for each subject or average of Accuracy,�Context awareness, and�Instruction following, most appropriate for assessment.. Completness can be assessed as the �suitability� reflecting whether the answer was seen as fully addressing the topic (percentage of suitable questions). Accuracy combines the two reviewers� independent judgments of answer correctness: (R1 % + R2 %) / 2; Context awareness = 100 � Dispute % High disagreement implies the model lacks clarity/context ? deductive inverse. Context awareness could be also derived based on rejection reasons like "too easy," "too hard," or "errored."; Communication quality = 100 � Dispute % Again, high dispute suggests unclear or ambiguous answers; Instruction following = (Suitable % + R2 %) / 2 Reflects a blend of general suitability and alignment with a reviewer�s expectations.	ChatGPT-4 generated 402 questions, with 208 (51.7%) deemed acceptable by at least 1 reviewer. However, only 72 questions (18%) were accepted by both reviewers. After consensus discussions, 53 of the 136 initially disputed questions were approved, resulting in a total of 125 questions deemed suitable for the exam. The suitable questions were classified as 51 (40.8%) easy, 45 (36%) medium-difficulty, and 29 (23.2%) hard. The main issues with unsuitable questions included questions that contained errors or improperly structured or with potential for an appeal (118 questions, 27.8%) and excessive simplicity (113 questions, 28.1%). By subject area: Biopsy techniques and B-cell lymphoma had the highest rates of suitable questions (63�65%). In addition, 37 questions were 2-stage complicated questions. Of those 7 were determined as appropriate (18.9%).	Shapiro J, Lyakhovitsky A, Freud T, Pavlotsky F, Khamaysi Z, Valdman-Grinshpoun Y, Dodiuk-Gad R, Goldberg I, Ingber A, Kaplan B, Avitan-Hersh E. Assessing ChatGPT-4's Capabilities in Generating Dermatology Board Examination Content: An Explorational Study. Acta Derm Venereol. 2025 Jan 3;105:adv41208. doi: 10.2340/actadv.v105.41208. PMID: 39749389; PMCID: PMC11697136.	Assessing ChatGPT-4's Capabilities in Generating Dermatology Board Examination Content: An Explorational Study.	Dermatology Examinations and Practice Questions	Professional Education	2025	OpenAI GPT series	62
1766	English	Melanoma, Clinical note generation	Clinical dermatology	97.03%	33126	ChatGPT 4	ChatGPT-4	3/14/2023	The experimental results demonstrates a significant improvement in all classification metrics compared to single-modality models, achieving an accuracy of 99.51%, precision of 96.19%, recall of 97.95% and f1-score of 97.03% with the multimodal ALBEF model that uses GPT-4-turbo for clinical notes generation	Clinical notes synthetically generated using two distinct multimodal large language models (LLMs), corresponding to each patient�s skin cancer images, encapsulating both visual and textual data representative of real-world scenarios.: https://www.kaggle.com/competitions/siim-isic-melanoma-classification The generated clinical notes are validated through a dual-method approach involving cross-evaluation and consensus scoring, utilizing metrics such as the BLEU score, ROUGE score, Overlap Coefficient, and Jaccard index. the full Kaggle competition package has ? 44 k images in all; most work focuses on the 33 126-image training set because it comes with diagnostic labels. 584 (?1.8 %) are histopathology-confirmed melanomas; the remainder are benign lesions.	Chakkarapani, V., Poornapushpakala, S. & Suresh, S. Enhancing Skin Cancer Detection with Multimodal Data Integration: A Combined Approach Using Images and Clinical Notes. SN COMPUT. SCI. 6, 72 (2025). https://doi.org/10.1007/s42979-024-03601-x; https://www.kaggle.com/competitions/siim-isic-melanoma-classification	Enhancing Skin Cancer Detection with Multimodal Data Integration: A Combined Approach Using Images and Clinical Notes			2025	OpenAI GPT series	63
1767	English	Image-based diagnosis, Top diagnosis	General dermatological conditions	53.70%	54	ChatGPT 4V	ChatGPT-4V	12/17/2023	Validity reflects both accuracy and completness. Rosacea had the highest diagnostic accuracy, where the correct primary diagnosis was provided for 6/6 of the images. Eczema and squamous cell carcinoma had the lowest diagnostic accuracy, where the correct primary diagnosis was provided for 1/6 images within each condition.	Dermnet.nz and Dermatlas.org: 102 images of nine common dermatological conditions were collected from Dermnet.nz and Dermatlas.org.; 54 images were selected and validated by two board-certified dermatologists; 9 clinical text-based scenarios were also created and validated.	Pillai A, Parappally-Joseph S, Kreutz J, Traboulsi D, Gandhi M, Hardin J. Evaluating the Diagnostic and Treatment Capabilities of GPT-4 Vision in Dermatology: A Pilot Study. J Cutan Med Surg. 2025 May 6:12034754251336238. doi: 10.1177/12034754251336238. Epub ahead of print. PMID: 40326457.; Abhinav Pillai, Sharon Parappally Joseph, Jason Kreutz, Danya Trabousi, Maharshi Gandhi, Jori Hardin Evaluating the Diagnostic and Treatment Recommendation Capabilities of GPT-4 Vision in Dermatology medRxiv 2024.01.24.24301743; doi: https://doi.org/10.1101/2024.01.24.24301743	Evaluating the Diagnostic and Treatment Capabilities of GPT-4 Vision in Dermatology: A Pilot Study.	Medical Records and Diagnostic Processes	Clinical Practice	2024	OpenAI GPT series	61
1768	English	Image-based diagnosis, Top diagnosis	Acne	83.33%	6	ChatGPT 4V	ChatGPT-4V	12/17/2023	Validity reflects both accuracy and completness. Rosacea had the highest diagnostic accuracy, where the correct primary diagnosis was provided for 6/6 of the images. Eczema and squamous cell carcinoma had the lowest diagnostic accuracy, where the correct primary diagnosis was provided for 1/6 images within each condition.	Dermnet.nz and Dermatlas.org: 102 images of nine common dermatological conditions were collected from Dermnet.nz and Dermatlas.org.; 54 images were selected and validated by two board-certified dermatologists; 9 clinical text-based scenarios were also created and validated.	Pillai A, Parappally-Joseph S, Kreutz J, Traboulsi D, Gandhi M, Hardin J. Evaluating the Diagnostic and Treatment Capabilities of GPT-4 Vision in Dermatology: A Pilot Study. J Cutan Med Surg. 2025 May 6:12034754251336238. doi: 10.1177/12034754251336238. Epub ahead of print. PMID: 40326457.; Abhinav Pillai, Sharon Parappally Joseph, Jason Kreutz, Danya Trabousi, Maharshi Gandhi, Jori Hardin Evaluating the Diagnostic and Treatment Recommendation Capabilities of GPT-4 Vision in Dermatology medRxiv 2024.01.24.24301743; doi: https://doi.org/10.1101/2024.01.24.24301743	Evaluating the Diagnostic and Treatment Capabilities of GPT-4 Vision in Dermatology: A Pilot Study.	Medical Records and Diagnostic Processes	Clinical Practice	2024	OpenAI GPT series	61
1769	English	Image-based diagnosis, Top diagnosis	Psoriasis	66.67%	6	ChatGPT 4V	ChatGPT-4V	12/17/2023	Validity reflects both accuracy and completness. Rosacea had the highest diagnostic accuracy, where the correct primary diagnosis was provided for 6/6 of the images. Eczema and squamous cell carcinoma had the lowest diagnostic accuracy, where the correct primary diagnosis was provided for 1/6 images within each condition.	Dermnet.nz and Dermatlas.org: 102 images of nine common dermatological conditions were collected from Dermnet.nz and Dermatlas.org.; 54 images were selected and validated by two board-certified dermatologists; 9 clinical text-based scenarios were also created and validated.	Pillai A, Parappally-Joseph S, Kreutz J, Traboulsi D, Gandhi M, Hardin J. Evaluating the Diagnostic and Treatment Capabilities of GPT-4 Vision in Dermatology: A Pilot Study. J Cutan Med Surg. 2025 May 6:12034754251336238. doi: 10.1177/12034754251336238. Epub ahead of print. PMID: 40326457.; Abhinav Pillai, Sharon Parappally Joseph, Jason Kreutz, Danya Trabousi, Maharshi Gandhi, Jori Hardin Evaluating the Diagnostic and Treatment Recommendation Capabilities of GPT-4 Vision in Dermatology medRxiv 2024.01.24.24301743; doi: https://doi.org/10.1101/2024.01.24.24301743	Evaluating the Diagnostic and Treatment Capabilities of GPT-4 Vision in Dermatology: A Pilot Study.	Medical Records and Diagnostic Processes	Clinical Practice	2024	OpenAI GPT series	61
1770	English	Image-based diagnosis, Top diagnosis	Basal cell carcinoma (BCC)	66.67%	6	ChatGPT 4V	ChatGPT-4V	12/17/2023	Validity reflects both accuracy and completness. Rosacea had the highest diagnostic accuracy, where the correct primary diagnosis was provided for 6/6 of the images. Eczema and squamous cell carcinoma had the lowest diagnostic accuracy, where the correct primary diagnosis was provided for 1/6 images within each condition.	Dermnet.nz and Dermatlas.org: 102 images of nine common dermatological conditions were collected from Dermnet.nz and Dermatlas.org.; 54 images were selected and validated by two board-certified dermatologists; 9 clinical text-based scenarios were also created and validated.	Pillai A, Parappally-Joseph S, Kreutz J, Traboulsi D, Gandhi M, Hardin J. Evaluating the Diagnostic and Treatment Capabilities of GPT-4 Vision in Dermatology: A Pilot Study. J Cutan Med Surg. 2025 May 6:12034754251336238. doi: 10.1177/12034754251336238. Epub ahead of print. PMID: 40326457.; Abhinav Pillai, Sharon Parappally Joseph, Jason Kreutz, Danya Trabousi, Maharshi Gandhi, Jori Hardin Evaluating the Diagnostic and Treatment Recommendation Capabilities of GPT-4 Vision in Dermatology medRxiv 2024.01.24.24301743; doi: https://doi.org/10.1101/2024.01.24.24301743	Evaluating the Diagnostic and Treatment Capabilities of GPT-4 Vision in Dermatology: A Pilot Study.	Medical Records and Diagnostic Processes	Clinical Practice	2024	OpenAI GPT series	61
1771	English	Image-based diagnosis, Top diagnosis	Eczema	16.67%	6	ChatGPT 4V	ChatGPT-4V	12/17/2023	Validity reflects both accuracy and completness. Rosacea had the highest diagnostic accuracy, where the correct primary diagnosis was provided for 6/6 of the images. Eczema and squamous cell carcinoma had the lowest diagnostic accuracy, where the correct primary diagnosis was provided for 1/6 images within each condition.	Dermnet.nz and Dermatlas.org: 102 images of nine common dermatological conditions were collected from Dermnet.nz and Dermatlas.org.; 54 images were selected and validated by two board-certified dermatologists; 9 clinical text-based scenarios were also created and validated.	Pillai A, Parappally-Joseph S, Kreutz J, Traboulsi D, Gandhi M, Hardin J. Evaluating the Diagnostic and Treatment Capabilities of GPT-4 Vision in Dermatology: A Pilot Study. J Cutan Med Surg. 2025 May 6:12034754251336238. doi: 10.1177/12034754251336238. Epub ahead of print. PMID: 40326457.; Abhinav Pillai, Sharon Parappally Joseph, Jason Kreutz, Danya Trabousi, Maharshi Gandhi, Jori Hardin Evaluating the Diagnostic and Treatment Recommendation Capabilities of GPT-4 Vision in Dermatology medRxiv 2024.01.24.24301743; doi: https://doi.org/10.1101/2024.01.24.24301743	Evaluating the Diagnostic and Treatment Capabilities of GPT-4 Vision in Dermatology: A Pilot Study.	Medical Records and Diagnostic Processes	Clinical Practice	2024	OpenAI GPT series	61
1772	English	Image-based diagnosis, Top diagnosis	Actinic keratosis (AK)	33.33%	6	ChatGPT 4V	ChatGPT-4V	12/17/2023	Validity reflects both accuracy and completness. Rosacea had the highest diagnostic accuracy, where the correct primary diagnosis was provided for 6/6 of the images. Eczema and squamous cell carcinoma had the lowest diagnostic accuracy, where the correct primary diagnosis was provided for 1/6 images within each condition.	Dermnet.nz and Dermatlas.org: 102 images of nine common dermatological conditions were collected from Dermnet.nz and Dermatlas.org.; 54 images were selected and validated by two board-certified dermatologists; 9 clinical text-based scenarios were also created and validated.	Pillai A, Parappally-Joseph S, Kreutz J, Traboulsi D, Gandhi M, Hardin J. Evaluating the Diagnostic and Treatment Capabilities of GPT-4 Vision in Dermatology: A Pilot Study. J Cutan Med Surg. 2025 May 6:12034754251336238. doi: 10.1177/12034754251336238. Epub ahead of print. PMID: 40326457.; Abhinav Pillai, Sharon Parappally Joseph, Jason Kreutz, Danya Trabousi, Maharshi Gandhi, Jori Hardin Evaluating the Diagnostic and Treatment Recommendation Capabilities of GPT-4 Vision in Dermatology medRxiv 2024.01.24.24301743; doi: https://doi.org/10.1101/2024.01.24.24301743	Evaluating the Diagnostic and Treatment Capabilities of GPT-4 Vision in Dermatology: A Pilot Study.	Medical Records and Diagnostic Processes	Clinical Practice	2024	OpenAI GPT series	61
1773	English	Image-based diagnosis, Top diagnosis	Rosacea	100.00%	6	ChatGPT 4V	ChatGPT-4V	12/17/2023	Validity reflects both accuracy and completness. Rosacea had the highest diagnostic accuracy, where the correct primary diagnosis was provided for 6/6 of the images. Eczema and squamous cell carcinoma had the lowest diagnostic accuracy, where the correct primary diagnosis was provided for 1/6 images within each condition.	Dermnet.nz and Dermatlas.org: 102 images of nine common dermatological conditions were collected from Dermnet.nz and Dermatlas.org.; 54 images were selected and validated by two board-certified dermatologists; 9 clinical text-based scenarios were also created and validated.	Pillai A, Parappally-Joseph S, Kreutz J, Traboulsi D, Gandhi M, Hardin J. Evaluating the Diagnostic and Treatment Capabilities of GPT-4 Vision in Dermatology: A Pilot Study. J Cutan Med Surg. 2025 May 6:12034754251336238. doi: 10.1177/12034754251336238. Epub ahead of print. PMID: 40326457.; Abhinav Pillai, Sharon Parappally Joseph, Jason Kreutz, Danya Trabousi, Maharshi Gandhi, Jori Hardin Evaluating the Diagnostic and Treatment Recommendation Capabilities of GPT-4 Vision in Dermatology medRxiv 2024.01.24.24301743; doi: https://doi.org/10.1101/2024.01.24.24301743	Evaluating the Diagnostic and Treatment Capabilities of GPT-4 Vision in Dermatology: A Pilot Study.	Medical Records and Diagnostic Processes	Clinical Practice	2024	OpenAI GPT series	61
1774	English	Image-based diagnosis, Top diagnosis	Squamous cell carcinoma (SCC)	16.67%	6	ChatGPT 4V	ChatGPT-4V	12/17/2023	Validity reflects both accuracy and completness. Rosacea had the highest diagnostic accuracy, where the correct primary diagnosis was provided for 6/6 of the images. Eczema and squamous cell carcinoma had the lowest diagnostic accuracy, where the correct primary diagnosis was provided for 1/6 images within each condition.	Dermnet.nz and Dermatlas.org: 102 images of nine common dermatological conditions were collected from Dermnet.nz and Dermatlas.org.; 54 images were selected and validated by two board-certified dermatologists; 9 clinical text-based scenarios were also created and validated.	Pillai A, Parappally-Joseph S, Kreutz J, Traboulsi D, Gandhi M, Hardin J. Evaluating the Diagnostic and Treatment Capabilities of GPT-4 Vision in Dermatology: A Pilot Study. J Cutan Med Surg. 2025 May 6:12034754251336238. doi: 10.1177/12034754251336238. Epub ahead of print. PMID: 40326457.; Abhinav Pillai, Sharon Parappally Joseph, Jason Kreutz, Danya Trabousi, Maharshi Gandhi, Jori Hardin Evaluating the Diagnostic and Treatment Recommendation Capabilities of GPT-4 Vision in Dermatology medRxiv 2024.01.24.24301743; doi: https://doi.org/10.1101/2024.01.24.24301743	Evaluating the Diagnostic and Treatment Capabilities of GPT-4 Vision in Dermatology: A Pilot Study.	Medical Records and Diagnostic Processes	Clinical Practice	2024	OpenAI GPT series	61
1775	English	Image-based diagnosis, Top diagnosis	Superficial spreading melanoma (SSM)	66.67%	6	ChatGPT 4V	ChatGPT-4V	12/17/2023	Validity reflects both accuracy and completness. Rosacea had the highest diagnostic accuracy, where the correct primary diagnosis was provided for 6/6 of the images. Eczema and squamous cell carcinoma had the lowest diagnostic accuracy, where the correct primary diagnosis was provided for 1/6 images within each condition.	Dermnet.nz and Dermatlas.org: 102 images of nine common dermatological conditions were collected from Dermnet.nz and Dermatlas.org.; 54 images were selected and validated by two board-certified dermatologists; 9 clinical text-based scenarios were also created and validated.	Pillai A, Parappally-Joseph S, Kreutz J, Traboulsi D, Gandhi M, Hardin J. Evaluating the Diagnostic and Treatment Capabilities of GPT-4 Vision in Dermatology: A Pilot Study. J Cutan Med Surg. 2025 May 6:12034754251336238. doi: 10.1177/12034754251336238. Epub ahead of print. PMID: 40326457.; Abhinav Pillai, Sharon Parappally Joseph, Jason Kreutz, Danya Trabousi, Maharshi Gandhi, Jori Hardin Evaluating the Diagnostic and Treatment Recommendation Capabilities of GPT-4 Vision in Dermatology medRxiv 2024.01.24.24301743; doi: https://doi.org/10.1101/2024.01.24.24301743	Evaluating the Diagnostic and Treatment Capabilities of GPT-4 Vision in Dermatology: A Pilot Study.	Medical Records and Diagnostic Processes	Clinical Practice	2024	OpenAI GPT series	61
1776	English	Image-based diagnosis, Top diagnosis	Vitiligo	50.00%	6	ChatGPT 4V	ChatGPT-4V	12/17/2023	Validity reflects both accuracy and completness. Rosacea had the highest diagnostic accuracy, where the correct primary diagnosis was provided for 6/6 of the images. Eczema and squamous cell carcinoma had the lowest diagnostic accuracy, where the correct primary diagnosis was provided for 1/6 images within each condition.	Dermnet.nz and Dermatlas.org: 102 images of nine common dermatological conditions were collected from Dermnet.nz and Dermatlas.org.; 54 images were selected and validated by two board-certified dermatologists; 9 clinical text-based scenarios were also created and validated.	Pillai A, Parappally-Joseph S, Kreutz J, Traboulsi D, Gandhi M, Hardin J. Evaluating the Diagnostic and Treatment Capabilities of GPT-4 Vision in Dermatology: A Pilot Study. J Cutan Med Surg. 2025 May 6:12034754251336238. doi: 10.1177/12034754251336238. Epub ahead of print. PMID: 40326457.; Abhinav Pillai, Sharon Parappally Joseph, Jason Kreutz, Danya Trabousi, Maharshi Gandhi, Jori Hardin Evaluating the Diagnostic and Treatment Recommendation Capabilities of GPT-4 Vision in Dermatology medRxiv 2024.01.24.24301743; doi: https://doi.org/10.1101/2024.01.24.24301743	Evaluating the Diagnostic and Treatment Capabilities of GPT-4 Vision in Dermatology: A Pilot Study.	Medical Records and Diagnostic Processes	Clinical Practice	2024	OpenAI GPT series	61
1777	English	Image-based differential diagnosis	General dermatological conditions	50.00%	54	ChatGPT 4V	ChatGPT-4V	12/17/2023	Validity reflects accuracy but not completness.	Dermnet.nz and Dermatlas.org: 102 images of nine common dermatological conditions were collected from Dermnet.nz and Dermatlas.org.; 54 images were selected and validated by two board-certified dermatologists; 9 clinical text-based scenarios were also created and validated.	Pillai A, Parappally-Joseph S, Kreutz J, Traboulsi D, Gandhi M, Hardin J. Evaluating the Diagnostic and Treatment Capabilities of GPT-4 Vision in Dermatology: A Pilot Study. J Cutan Med Surg. 2025 May 6:12034754251336238. doi: 10.1177/12034754251336238. Epub ahead of print. PMID: 40326457.; Abhinav Pillai, Sharon Parappally Joseph, Jason Kreutz, Danya Trabousi, Maharshi Gandhi, Jori Hardin Evaluating the Diagnostic and Treatment Recommendation Capabilities of GPT-4 Vision in Dermatology medRxiv 2024.01.24.24301743; doi: https://doi.org/10.1101/2024.01.24.24301743	Evaluating the Diagnostic and Treatment Capabilities of GPT-4 Vision in Dermatology: A Pilot Study.	Medical Records and Diagnostic Processes	Clinical Practice	2024	OpenAI GPT series	61
1778	English	Image-based differential diagnosis	Acne	33.33%	6	ChatGPT 4V	ChatGPT-4V	12/17/2023	Validity reflects accuracy but not completness. In some diseases (e.g., eczema or melanoma), the differential list was clearly stronger; in others (e.g., acne or rosacea), the top guess dominated.	Dermnet.nz and Dermatlas.org: 102 images of nine common dermatological conditions were collected from Dermnet.nz and Dermatlas.org.; 54 images were selected and validated by two board-certified dermatologists; 9 clinical text-based scenarios were also created and validated.	Pillai A, Parappally-Joseph S, Kreutz J, Traboulsi D, Gandhi M, Hardin J. Evaluating the Diagnostic and Treatment Capabilities of GPT-4 Vision in Dermatology: A Pilot Study. J Cutan Med Surg. 2025 May 6:12034754251336238. doi: 10.1177/12034754251336238. Epub ahead of print. PMID: 40326457.; Abhinav Pillai, Sharon Parappally Joseph, Jason Kreutz, Danya Trabousi, Maharshi Gandhi, Jori Hardin Evaluating the Diagnostic and Treatment Recommendation Capabilities of GPT-4 Vision in Dermatology medRxiv 2024.01.24.24301743; doi: https://doi.org/10.1101/2024.01.24.24301743	Evaluating the Diagnostic and Treatment Capabilities of GPT-4 Vision in Dermatology: A Pilot Study.	Medical Records and Diagnostic Processes	Clinical Practice	2024	OpenAI GPT series	61
1779	English	Image-based differential diagnosis	Psoriasis	33.33%	6	ChatGPT 4V	ChatGPT-4V	12/17/2023	Validity reflects accuracy but not completness.	Dermnet.nz and Dermatlas.org: 102 images of nine common dermatological conditions were collected from Dermnet.nz and Dermatlas.org.; 54 images were selected and validated by two board-certified dermatologists; 9 clinical text-based scenarios were also created and validated.	Pillai A, Parappally-Joseph S, Kreutz J, Traboulsi D, Gandhi M, Hardin J. Evaluating the Diagnostic and Treatment Capabilities of GPT-4 Vision in Dermatology: A Pilot Study. J Cutan Med Surg. 2025 May 6:12034754251336238. doi: 10.1177/12034754251336238. Epub ahead of print. PMID: 40326457.; Abhinav Pillai, Sharon Parappally Joseph, Jason Kreutz, Danya Trabousi, Maharshi Gandhi, Jori Hardin Evaluating the Diagnostic and Treatment Recommendation Capabilities of GPT-4 Vision in Dermatology medRxiv 2024.01.24.24301743; doi: https://doi.org/10.1101/2024.01.24.24301743	Evaluating the Diagnostic and Treatment Capabilities of GPT-4 Vision in Dermatology: A Pilot Study.	Medical Records and Diagnostic Processes	Clinical Practice	2024	OpenAI GPT series	61
1780	English	Image-based differential diagnosis	Basal cell carcinoma (BCC)	83.33%	6	ChatGPT 4V	ChatGPT-4V	12/17/2023	Validity reflects accuracy but not completness.	Dermnet.nz and Dermatlas.org: 102 images of nine common dermatological conditions were collected from Dermnet.nz and Dermatlas.org.; 54 images were selected and validated by two board-certified dermatologists; 9 clinical text-based scenarios were also created and validated.	Pillai A, Parappally-Joseph S, Kreutz J, Traboulsi D, Gandhi M, Hardin J. Evaluating the Diagnostic and Treatment Capabilities of GPT-4 Vision in Dermatology: A Pilot Study. J Cutan Med Surg. 2025 May 6:12034754251336238. doi: 10.1177/12034754251336238. Epub ahead of print. PMID: 40326457.; Abhinav Pillai, Sharon Parappally Joseph, Jason Kreutz, Danya Trabousi, Maharshi Gandhi, Jori Hardin Evaluating the Diagnostic and Treatment Recommendation Capabilities of GPT-4 Vision in Dermatology medRxiv 2024.01.24.24301743; doi: https://doi.org/10.1101/2024.01.24.24301743	Evaluating the Diagnostic and Treatment Capabilities of GPT-4 Vision in Dermatology: A Pilot Study.	Medical Records and Diagnostic Processes	Clinical Practice	2024	OpenAI GPT series	61
1781	English	Image-based differential diagnosis	Eczema	66.67%	6	ChatGPT 4V	ChatGPT-4V	12/17/2023	Validity reflects accuracy but not completness. In some diseases (e.g., eczema or melanoma), the differential list was clearly stronger; in others (e.g., acne or rosacea), the top guess dominated.	Dermnet.nz and Dermatlas.org: 102 images of nine common dermatological conditions were collected from Dermnet.nz and Dermatlas.org.; 54 images were selected and validated by two board-certified dermatologists; 9 clinical text-based scenarios were also created and validated.	Pillai A, Parappally-Joseph S, Kreutz J, Traboulsi D, Gandhi M, Hardin J. Evaluating the Diagnostic and Treatment Capabilities of GPT-4 Vision in Dermatology: A Pilot Study. J Cutan Med Surg. 2025 May 6:12034754251336238. doi: 10.1177/12034754251336238. Epub ahead of print. PMID: 40326457.; Abhinav Pillai, Sharon Parappally Joseph, Jason Kreutz, Danya Trabousi, Maharshi Gandhi, Jori Hardin Evaluating the Diagnostic and Treatment Recommendation Capabilities of GPT-4 Vision in Dermatology medRxiv 2024.01.24.24301743; doi: https://doi.org/10.1101/2024.01.24.24301743	Evaluating the Diagnostic and Treatment Capabilities of GPT-4 Vision in Dermatology: A Pilot Study.	Medical Records and Diagnostic Processes	Clinical Practice	2024	OpenAI GPT series	61
1782	English	Image-based differential diagnosis	Actinic keratosis (AK)	16.67%	6	ChatGPT 4V	ChatGPT-4V	12/17/2023	Validity reflects accuracy but not completness.	Dermnet.nz and Dermatlas.org: 102 images of nine common dermatological conditions were collected from Dermnet.nz and Dermatlas.org.; 54 images were selected and validated by two board-certified dermatologists; 9 clinical text-based scenarios were also created and validated.	Pillai A, Parappally-Joseph S, Kreutz J, Traboulsi D, Gandhi M, Hardin J. Evaluating the Diagnostic and Treatment Capabilities of GPT-4 Vision in Dermatology: A Pilot Study. J Cutan Med Surg. 2025 May 6:12034754251336238. doi: 10.1177/12034754251336238. Epub ahead of print. PMID: 40326457.; Abhinav Pillai, Sharon Parappally Joseph, Jason Kreutz, Danya Trabousi, Maharshi Gandhi, Jori Hardin Evaluating the Diagnostic and Treatment Recommendation Capabilities of GPT-4 Vision in Dermatology medRxiv 2024.01.24.24301743; doi: https://doi.org/10.1101/2024.01.24.24301743	Evaluating the Diagnostic and Treatment Capabilities of GPT-4 Vision in Dermatology: A Pilot Study.	Medical Records and Diagnostic Processes	Clinical Practice	2024	OpenAI GPT series	61
1783	English	Image-based differential diagnosis	Rosacea	50.00%	6	ChatGPT 4V	ChatGPT-4V	12/17/2023	Validity reflects accuracy but not completness. In some diseases (e.g., eczema or melanoma), the differential list was clearly stronger; in others (e.g., acne or rosacea), the top guess dominated.	Dermnet.nz and Dermatlas.org: 102 images of nine common dermatological conditions were collected from Dermnet.nz and Dermatlas.org.; 54 images were selected and validated by two board-certified dermatologists; 9 clinical text-based scenarios were also created and validated.	Pillai A, Parappally-Joseph S, Kreutz J, Traboulsi D, Gandhi M, Hardin J. Evaluating the Diagnostic and Treatment Capabilities of GPT-4 Vision in Dermatology: A Pilot Study. J Cutan Med Surg. 2025 May 6:12034754251336238. doi: 10.1177/12034754251336238. Epub ahead of print. PMID: 40326457.; Abhinav Pillai, Sharon Parappally Joseph, Jason Kreutz, Danya Trabousi, Maharshi Gandhi, Jori Hardin Evaluating the Diagnostic and Treatment Recommendation Capabilities of GPT-4 Vision in Dermatology medRxiv 2024.01.24.24301743; doi: https://doi.org/10.1101/2024.01.24.24301743	Evaluating the Diagnostic and Treatment Capabilities of GPT-4 Vision in Dermatology: A Pilot Study.	Medical Records and Diagnostic Processes	Clinical Practice	2024	OpenAI GPT series	61
1784	English	Image-based differential diagnosis	Squamous cell carcinoma (SCC)	66.67%	6	ChatGPT 4V	ChatGPT-4V	12/17/2023	Validity reflects accuracy but not completness.	Dermnet.nz and Dermatlas.org: 102 images of nine common dermatological conditions were collected from Dermnet.nz and Dermatlas.org.; 54 images were selected and validated by two board-certified dermatologists; 9 clinical text-based scenarios were also created and validated.	Pillai A, Parappally-Joseph S, Kreutz J, Traboulsi D, Gandhi M, Hardin J. Evaluating the Diagnostic and Treatment Capabilities of GPT-4 Vision in Dermatology: A Pilot Study. J Cutan Med Surg. 2025 May 6:12034754251336238. doi: 10.1177/12034754251336238. Epub ahead of print. PMID: 40326457.; Abhinav Pillai, Sharon Parappally Joseph, Jason Kreutz, Danya Trabousi, Maharshi Gandhi, Jori Hardin Evaluating the Diagnostic and Treatment Recommendation Capabilities of GPT-4 Vision in Dermatology medRxiv 2024.01.24.24301743; doi: https://doi.org/10.1101/2024.01.24.24301743	Evaluating the Diagnostic and Treatment Capabilities of GPT-4 Vision in Dermatology: A Pilot Study.	Medical Records and Diagnostic Processes	Clinical Practice	2024	OpenAI GPT series	61
1785	English	Image-based differential diagnosis	Superficial spreading melanoma (SSM)	83.33%	6	ChatGPT 4V	ChatGPT-4V	12/17/2023	Validity reflects accuracy but not completness. In some diseases (e.g., eczema or Superficial spreading melanoma), the differential list was clearly stronger; in others (e.g., acne or rosacea), the top guess dominated.	Dermnet.nz and Dermatlas.org: 102 images of nine common dermatological conditions were collected from Dermnet.nz and Dermatlas.org.; 54 images were selected and validated by two board-certified dermatologists; 9 clinical text-based scenarios were also created and validated.	Pillai A, Parappally-Joseph S, Kreutz J, Traboulsi D, Gandhi M, Hardin J. Evaluating the Diagnostic and Treatment Capabilities of GPT-4 Vision in Dermatology: A Pilot Study. J Cutan Med Surg. 2025 May 6:12034754251336238. doi: 10.1177/12034754251336238. Epub ahead of print. PMID: 40326457.; Abhinav Pillai, Sharon Parappally Joseph, Jason Kreutz, Danya Trabousi, Maharshi Gandhi, Jori Hardin Evaluating the Diagnostic and Treatment Recommendation Capabilities of GPT-4 Vision in Dermatology medRxiv 2024.01.24.24301743; doi: https://doi.org/10.1101/2024.01.24.24301743	Evaluating the Diagnostic and Treatment Capabilities of GPT-4 Vision in Dermatology: A Pilot Study.	Medical Records and Diagnostic Processes	Clinical Practice	2024	OpenAI GPT series	61
1786	English	Image-based differential diagnosis	Vitiligo	16.67%	6	ChatGPT 4V	ChatGPT-4V	12/17/2023	Validity reflects accuracy but not completness.	Dermnet.nz and Dermatlas.org: 102 images of nine common dermatological conditions were collected from Dermnet.nz and Dermatlas.org.; 54 images were selected and validated by two board-certified dermatologists; 9 clinical text-based scenarios were also created and validated.	Pillai A, Parappally-Joseph S, Kreutz J, Traboulsi D, Gandhi M, Hardin J. Evaluating the Diagnostic and Treatment Capabilities of GPT-4 Vision in Dermatology: A Pilot Study. J Cutan Med Surg. 2025 May 6:12034754251336238. doi: 10.1177/12034754251336238. Epub ahead of print. PMID: 40326457.; Abhinav Pillai, Sharon Parappally Joseph, Jason Kreutz, Danya Trabousi, Maharshi Gandhi, Jori Hardin Evaluating the Diagnostic and Treatment Recommendation Capabilities of GPT-4 Vision in Dermatology medRxiv 2024.01.24.24301743; doi: https://doi.org/10.1101/2024.01.24.24301743	Evaluating the Diagnostic and Treatment Capabilities of GPT-4 Vision in Dermatology: A Pilot Study.	Medical Records and Diagnostic Processes	Clinical Practice	2024	OpenAI GPT series	61
1787	English	Diagnostic accuracy (text-based), Text-based diagnosis, Top diagnosis, Scenario, Primary Diagnosis, Correct primary diagnosis	Acne, psoriasis, basal cell carcinoma (BCC), eczema, actinic keratosis (AK), rosacea, squamous cell carcinoma (SCC), superficial spreading melanoma (SSM), and vitiligo.	89.00%	9	ChatGPT 4V	ChatGPT-4V	12/17/2023	Clinical scenarios reviewed by dermatologists	Dermnet.nz and Dermatlas.org: 102 images of nine common dermatological conditions were collected from Dermnet.nz and Dermatlas.org.; 54 images were selected and validated by two board-certified dermatologists; 9 clinical text-based scenarios were also created and validated.	Pillai A, Parappally-Joseph S, Kreutz J, Traboulsi D, Gandhi M, Hardin J. Evaluating the Diagnostic and Treatment Capabilities of GPT-4 Vision in Dermatology: A Pilot Study. J Cutan Med Surg. 2025 May 6:12034754251336238. doi: 10.1177/12034754251336238. Epub ahead of print. PMID: 40326457.; Abhinav Pillai, Sharon Parappally Joseph, Jason Kreutz, Danya Trabousi, Maharshi Gandhi, Jori Hardin Evaluating the Diagnostic and Treatment Recommendation Capabilities of GPT-4 Vision in Dermatology medRxiv 2024.01.24.24301743; doi: https://doi.org/10.1101/2024.01.24.24301743	Evaluating the Diagnostic and Treatment Capabilities of GPT-4 Vision in Dermatology: A Pilot Study.	Medical Records and Diagnostic Processes	Clinical Practice	2024	OpenAI GPT series	61
1788	English	Diagnostic accuracy (multimodal, image + text). Both image and scenario-based. Top diagnosis. Primary Diagnosis, Correct primary diagnosis	Acne, psoriasis, basal cell carcinoma (BCC), eczema, actinic keratosis (AK), rosacea, squamous cell carcinoma (SCC), superficial spreading melanoma (SSM), and vitiligo.	89.00%	9	ChatGPT 4V	ChatGPT-4V	12/17/2023	Combination of images and clinical scenarios	Dermnet.nz and Dermatlas.org: 102 images of nine common dermatological conditions were collected from Dermnet.nz and Dermatlas.org.; 54 images were selected and validated by two board-certified dermatologists; 9 clinical text-based scenarios were also created and validated.	Pillai A, Parappally-Joseph S, Kreutz J, Traboulsi D, Gandhi M, Hardin J. Evaluating the Diagnostic and Treatment Capabilities of GPT-4 Vision in Dermatology: A Pilot Study. J Cutan Med Surg. 2025 May 6:12034754251336238. doi: 10.1177/12034754251336238. Epub ahead of print. PMID: 40326457.; Abhinav Pillai, Sharon Parappally Joseph, Jason Kreutz, Danya Trabousi, Maharshi Gandhi, Jori Hardin Evaluating the Diagnostic and Treatment Recommendation Capabilities of GPT-4 Vision in Dermatology medRxiv 2024.01.24.24301743; doi: https://doi.org/10.1101/2024.01.24.24301743	Evaluating the Diagnostic and Treatment Capabilities of GPT-4 Vision in Dermatology: A Pilot Study.	Medical Records and Diagnostic Processes	Clinical Practice	2024	OpenAI GPT series	61
1789	English	Image, Primary Diagnosis, Correct primary diagnosis	Acne, psoriasis, basal cell carcinoma (BCC), eczema, actinic keratosis (AK), rosacea, squamous cell carcinoma (SCC), superficial spreading melanoma (SSM), and vitiligo.	54.00%	54	ChatGPT 4V	ChatGPT-4V	12/17/2023	Combination of images and clinical scenarios	Dermnet.nz and Dermatlas.org: 102 images of nine common dermatological conditions were collected from Dermnet.nz and Dermatlas.org.; 54 images were selected and validated by two board-certified dermatologists; 9 clinical text-based scenarios were also created and validated.	Pillai A, Parappally-Joseph S, Kreutz J, Traboulsi D, Gandhi M, Hardin J. Evaluating the Diagnostic and Treatment Capabilities of GPT-4 Vision in Dermatology: A Pilot Study. J Cutan Med Surg. 2025 May 6:12034754251336238. doi: 10.1177/12034754251336238. Epub ahead of print. PMID: 40326457.; Abhinav Pillai, Sharon Parappally Joseph, Jason Kreutz, Danya Trabousi, Maharshi Gandhi, Jori Hardin Evaluating the Diagnostic and Treatment Recommendation Capabilities of GPT-4 Vision in Dermatology medRxiv 2024.01.24.24301743; doi: https://doi.org/10.1101/2024.01.24.24301743	Evaluating the Diagnostic and Treatment Capabilities of GPT-4 Vision in Dermatology: A Pilot Study.	Medical Records and Diagnostic Processes	Clinical Practice	2024	OpenAI GPT series	61
1790	English	Image, Differential Diagnosis, Correct diagnosis identified in differential	Acne, psoriasis, basal cell carcinoma (BCC), eczema, actinic keratosis (AK), rosacea, squamous cell carcinoma (SCC), superficial spreading melanoma (SSM), and vitiligo.	50.00%	54	ChatGPT 4V	ChatGPT-4V	12/17/2023	Combination of images and clinical scenarios	Dermnet.nz and Dermatlas.org: 102 images of nine common dermatological conditions were collected from Dermnet.nz and Dermatlas.org.; 54 images were selected and validated by two board-certified dermatologists; 9 clinical text-based scenarios were also created and validated.	Pillai A, Parappally-Joseph S, Kreutz J, Traboulsi D, Gandhi M, Hardin J. Evaluating the Diagnostic and Treatment Capabilities of GPT-4 Vision in Dermatology: A Pilot Study. J Cutan Med Surg. 2025 May 6:12034754251336238. doi: 10.1177/12034754251336238. Epub ahead of print. PMID: 40326457.; Abhinav Pillai, Sharon Parappally Joseph, Jason Kreutz, Danya Trabousi, Maharshi Gandhi, Jori Hardin Evaluating the Diagnostic and Treatment Recommendation Capabilities of GPT-4 Vision in Dermatology medRxiv 2024.01.24.24301743; doi: https://doi.org/10.1101/2024.01.24.24301743	Evaluating the Diagnostic and Treatment Capabilities of GPT-4 Vision in Dermatology: A Pilot Study.	Medical Records and Diagnostic Processes	Clinical Practice	2024	OpenAI GPT series	61
1791	English	Scenario-based diagnosis, Differential Diagnosis, Correct diagnosis identified in differential	Acne, psoriasis, basal cell carcinoma (BCC), eczema, actinic keratosis (AK), rosacea, squamous cell carcinoma (SCC), superficial spreading melanoma (SSM), and vitiligo.	56.00%	9	ChatGPT 4V	ChatGPT-4V	12/17/2023	Combination of images and clinical scenarios	Dermnet.nz and Dermatlas.org: 102 images of nine common dermatological conditions were collected from Dermnet.nz and Dermatlas.org.; 54 images were selected and validated by two board-certified dermatologists; 9 clinical text-based scenarios were also created and validated.	Pillai A, Parappally-Joseph S, Kreutz J, Traboulsi D, Gandhi M, Hardin J. Evaluating the Diagnostic and Treatment Capabilities of GPT-4 Vision in Dermatology: A Pilot Study. J Cutan Med Surg. 2025 May 6:12034754251336238. doi: 10.1177/12034754251336238. Epub ahead of print. PMID: 40326457.; Abhinav Pillai, Sharon Parappally Joseph, Jason Kreutz, Danya Trabousi, Maharshi Gandhi, Jori Hardin Evaluating the Diagnostic and Treatment Recommendation Capabilities of GPT-4 Vision in Dermatology medRxiv 2024.01.24.24301743; doi: https://doi.org/10.1101/2024.01.24.24301743	Evaluating the Diagnostic and Treatment Capabilities of GPT-4 Vision in Dermatology: A Pilot Study.	Medical Records and Diagnostic Processes	Clinical Practice	2024	OpenAI GPT series	61
1792	English	Scenario-based diagnosis, Treatment Entrustment, Average treatment Entrustment Score	Acne, psoriasis, basal cell carcinoma (BCC), eczema, actinic keratosis (AK), rosacea, squamous cell carcinoma (SCC), superficial spreading melanoma (SSM), and vitiligo.	78.66%	9	ChatGPT 4V	ChatGPT-4V	12/17/2023	Combination of images and clinical scenarios	Dermnet.nz and Dermatlas.org: 102 images of nine common dermatological conditions were collected from Dermnet.nz and Dermatlas.org.; 54 images were selected and validated by two board-certified dermatologists; 9 clinical text-based scenarios were also created and validated.	Pillai A, Parappally-Joseph S, Kreutz J, Traboulsi D, Gandhi M, Hardin J. Evaluating the Diagnostic and Treatment Capabilities of GPT-4 Vision in Dermatology: A Pilot Study. J Cutan Med Surg. 2025 May 6:12034754251336238. doi: 10.1177/12034754251336238. Epub ahead of print. PMID: 40326457.; Abhinav Pillai, Sharon Parappally Joseph, Jason Kreutz, Danya Trabousi, Maharshi Gandhi, Jori Hardin Evaluating the Diagnostic and Treatment Recommendation Capabilities of GPT-4 Vision in Dermatology medRxiv 2024.01.24.24301743; doi: https://doi.org/10.1101/2024.01.24.24301743	Evaluating the Diagnostic and Treatment Capabilities of GPT-4 Vision in Dermatology: A Pilot Study.	Medical Records and Diagnostic Processes	Clinical Practice	2024	OpenAI GPT series	61
1793	English	Multimodal diagnostics, Both (Image-based, Scenario-based), Differential Diagnosis, Correct diagnosis identified in differential	Acne, psoriasis, basal cell carcinoma (BCC), eczema, actinic keratosis (AK), rosacea, squamous cell carcinoma (SCC), superficial spreading melanoma (SSM), and vitiligo.	44.00%	9	ChatGPT 4V	ChatGPT-4V	12/17/2023	Combination of images and clinical scenarios	Dermnet.nz and Dermatlas.org: 102 images of nine common dermatological conditions were collected from Dermnet.nz and Dermatlas.org.; 54 images were selected and validated by two board-certified dermatologists; 9 clinical text-based scenarios were also created and validated.	Pillai A, Parappally-Joseph S, Kreutz J, Traboulsi D, Gandhi M, Hardin J. Evaluating the Diagnostic and Treatment Capabilities of GPT-4 Vision in Dermatology: A Pilot Study. J Cutan Med Surg. 2025 May 6:12034754251336238. doi: 10.1177/12034754251336238. Epub ahead of print. PMID: 40326457.; Abhinav Pillai, Sharon Parappally Joseph, Jason Kreutz, Danya Trabousi, Maharshi Gandhi, Jori Hardin Evaluating the Diagnostic and Treatment Recommendation Capabilities of GPT-4 Vision in Dermatology medRxiv 2024.01.24.24301743; doi: https://doi.org/10.1101/2024.01.24.24301743	Evaluating the Diagnostic and Treatment Capabilities of GPT-4 Vision in Dermatology: A Pilot Study.	Medical Records and Diagnostic Processes	Clinical Practice	2024	OpenAI GPT series	61
1794	English	Multimodal diagnostics, Both (Image-based, Scenario-based), Treatment Entrustment, Average treatment Entrustment Score	Acne, psoriasis, basal cell carcinoma (BCC), eczema, actinic keratosis (AK), rosacea, squamous cell carcinoma (SCC), superficial spreading melanoma (SSM), and vitiligo.	81.34%	9	ChatGPT 4V	ChatGPT-4V	12/17/2023	Combination of images and clinical scenarios	Dermnet.nz and Dermatlas.org: 102 images of nine common dermatological conditions were collected from Dermnet.nz and Dermatlas.org.; 54 images were selected and validated by two board-certified dermatologists; 9 clinical text-based scenarios were also created and validated.	Pillai A, Parappally-Joseph S, Kreutz J, Traboulsi D, Gandhi M, Hardin J. Evaluating the Diagnostic and Treatment Capabilities of GPT-4 Vision in Dermatology: A Pilot Study. J Cutan Med Surg. 2025 May 6:12034754251336238. doi: 10.1177/12034754251336238. Epub ahead of print. PMID: 40326457.; Abhinav Pillai, Sharon Parappally Joseph, Jason Kreutz, Danya Trabousi, Maharshi Gandhi, Jori Hardin Evaluating the Diagnostic and Treatment Recommendation Capabilities of GPT-4 Vision in Dermatology medRxiv 2024.01.24.24301743; doi: https://doi.org/10.1101/2024.01.24.24301743	Evaluating the Diagnostic and Treatment Capabilities of GPT-4 Vision in Dermatology: A Pilot Study.	Medical Records and Diagnostic Processes	Clinical Practice	2024	OpenAI GPT series	61
1795	English	Readability of dermatological patient information leaflets	Acne	0.00%	3	Dr. Dermatology	Dr. Dermatology	11/17/2023	None of the SMOG, FRET, or FKGLT metrics met the recommended UK readability guidelines; neither did British Association of Dermatologists (BAD) PILs. Ideally, FRET scores should fall between 60 and 70, and FKGLT scores should range between 8 and 9 to meet the recommended readability standards	30: score computed from SMOG, FRET and FKGLT scores generated for each of 10 documents; documents regenerated to demonstrate reproducibility	Todorov D, Park JY, Hing Cheung JA, Avramidou E, Gnanappiragasam D. Assessing the readability of dermatological patient information leaflets generated by ChatGPT-4 and its associated plugins. Skin Health and Disease. 2025 Jan 20:vzae015.		Patient Education Materials and Readability Studies	Patient Education	2025	OpenAI GPT series	60
1796	English	Readability of dermatological patient information leaflets	Atopic dermatitis	0.00%	3	Dr. Dermatology	Dr. Dermatology	11/17/2023	None of the SMOG, FRET, or FKGLT metrics met the recommended UK readability guidelines; neither did British Association of Dermatologists (BAD) PILs. Ideally, FRET scores should fall between 60 and 70, and FKGLT scores should range between 8 and 9 to meet the recommended readability standards	30: score computed from SMOG, FRET and FKGLT scores generated for each of 10 documents; documents regenerated to demonstrate reproducibility	Todorov D, Park JY, Hing Cheung JA, Avramidou E, Gnanappiragasam D. Assessing the readability of dermatological patient information leaflets generated by ChatGPT-4 and its associated plugins. Skin Health and Disease. 2025 Jan 20:vzae015.		Patient Education Materials and Readability Studies	Patient Education	2025	OpenAI GPT series	60
1797	English	Readability of dermatological patient information leaflets	Alopecia	0.00%	3	Dr. Dermatology	Dr. Dermatology	11/17/2023	None of the SMOG, FRET, or FKGLT metrics met the recommended UK readability guidelines; neither did British Association of Dermatologists (BAD) PILs. Ideally, FRET scores should fall between 60 and 70, and FKGLT scores should range between 8 and 9 to meet the recommended readability standards	30: score computed from SMOG, FRET and FKGLT scores generated for each of 10 documents; documents regenerated to demonstrate reproducibility	Todorov D, Park JY, Hing Cheung JA, Avramidou E, Gnanappiragasam D. Assessing the readability of dermatological patient information leaflets generated by ChatGPT-4 and its associated plugins. Skin Health and Disease. 2025 Jan 20:vzae015.		Patient Education Materials and Readability Studies	Patient Education	2025	OpenAI GPT series	60
1798	English	Readability of dermatological patient information leaflets	Psoriasis	0.00%	3	Dr. Dermatology	Dr. Dermatology	11/17/2023	None of the SMOG, FRET, or FKGLT metrics met the recommended UK readability guidelines; neither did British Association of Dermatologists (BAD) PILs. Ideally, FRET scores should fall between 60 and 70, and FKGLT scores should range between 8 and 9 to meet the recommended readability standards	30: score computed from SMOG, FRET and FKGLT scores generated for each of 10 documents; documents regenerated to demonstrate reproducibility	Todorov D, Park JY, Hing Cheung JA, Avramidou E, Gnanappiragasam D. Assessing the readability of dermatological patient information leaflets generated by ChatGPT-4 and its associated plugins. Skin Health and Disease. 2025 Jan 20:vzae015.		Patient Education Materials and Readability Studies	Patient Education	2025	OpenAI GPT series	60
1799	English	Readability of dermatological patient information leaflets	Rosacea	33.33%	3	Dr. Dermatology	Dr. Dermatology	11/17/2023	SMOG: 10.4 (outside 5�8 range); FRET: 50.6 (below 60); FKGLT: 8.4 (within 8�9). The target readability requirements are: SMOG: between 5 and 8; FRET: between 60 and 70; FKGLT: between 8 and 9. Only 1 out of 3 metrics meets the requirement. Compare to 0% for human generated leaflets ( existing British Association of Dermatologists (BAD) PILs); documents regenerated to demonstrate reproducibility	30: score computed from SMOG, FRET and FKGLT scores generated for each of 10 documents; documents regenerated to demonstrate reproducibility	Todorov D, Park JY, Hing Cheung JA, Avramidou E, Gnanappiragasam D. Assessing the readability of dermatological patient information leaflets generated by ChatGPT-4 and its associated plugins. Skin Health and Disease. 2025 Jan 20:vzae015.		Patient Education Materials and Readability Studies	Patient Education	2025	OpenAI GPT series	60
1800	English	Readability of dermatological patient information leaflets	SCC	33.33%	3	Dr. Dermatology	Dr. Dermatology	11/17/2023	SMOG: 11.0 (outside 5�8 range); FRET: 52.3 (below 60); FKGLT: 8.5 (within 8�9). The target readability requirements are: SMOG: between 5 and 8; FRET: between 60 and 70; FKGLT: between 8 and 9. Only 1 out of 3 metrics meets the requirement. Compare to 0% for human generated leaflets ( existing British Association of Dermatologists (BAD) PILs); documents regenerated to demonstrate reproducibility	30: score computed from SMOG, FRET and FKGLT scores generated for each of 10 documents; documents regenerated to demonstrate reproducibility	Todorov D, Park JY, Hing Cheung JA, Avramidou E, Gnanappiragasam D. Assessing the readability of dermatological patient information leaflets generated by ChatGPT-4 and its associated plugins. Skin Health and Disease. 2025 Jan 20:vzae015.		Patient Education Materials and Readability Studies	Patient Education	2025	OpenAI GPT series	60
1801	English	Readability of dermatological patient information leaflets	BCC	33.33%	3	Dr. Dermatology	Dr. Dermatology	11/17/2023	SMOG: 11.1 (outside 5�8 range); FRET: 53.0 (below 60); FKGLT: 8.6 (within 8�9). The target readability requirements are: SMOG: between 5 and 8; FRET: between 60 and 70; FKGLT: between 8 and 9. Only 1 out of 3 metrics meets the requirement. Human generated leaflets ( existing British Association of Dermatologists (BAD) PILs) received the same score; documents regenerated to demonstrate reproducibility	30: score computed from SMOG, FRET and FKGLT scores generated for each of 10 documents; documents regenerated to demonstrate reproducibility	Todorov D, Park JY, Hing Cheung JA, Avramidou E, Gnanappiragasam D. Assessing the readability of dermatological patient information leaflets generated by ChatGPT-4 and its associated plugins. Skin Health and Disease. 2025 Jan 20:vzae015.		Patient Education Materials and Readability Studies	Patient Education	2025	OpenAI GPT series	60
1802	English	Readability of dermatological patient information leaflets	Hidradenitis suppurativa	33.33%	3	Dr. Dermatology	Dr. Dermatology	11/17/2023	SMOG: 10.8 (outside 5�8 range); FRET: 48.4 (below 60); FKGLT: 9.0 (within 8�9). The target readability requirements are: SMOG: between 5 and 8; FRET: between 60 and 70; FKGLT: between 8 and 9. Only 1 out of 3 metrics meets the requirement. Compare to 0% for human generated leaflets ( existing British Association of Dermatologists (BAD) PILs); documents regenerated to demonstrate reproducibility	30: score computed from SMOG, FRET and FKGLT scores generated for each of 10 documents; documents regenerated to demonstrate reproducibility	Todorov D, Park JY, Hing Cheung JA, Avramidou E, Gnanappiragasam D. Assessing the readability of dermatological patient information leaflets generated by ChatGPT-4 and its associated plugins. Skin Health and Disease. 2025 Jan 20:vzae015.		Patient Education Materials and Readability Studies	Patient Education	2025	OpenAI GPT series	60
