## Appendix 4: Evaluation Scores for "Evaluating General-Purpose LLMs for Patient-Facing Use: Dermatology-Centered Systematic Review and Meta-Analysis" (part 3 of 3)

0	Language	Evaluation Topic	Dermatological Condition/Subject area/Aspect	Validity, % (Percent accuracy, or truthfulness, or overall quality)	Sample Size (Number of questions/areas to identify/records to process/rankings/respondents/raters)	Model	Model with version/date	Date of version	Comments	Dataset	Reference	Title	Category	Broader Category	Year	LLM-category	RF ID
1803	English	Readability of dermatological patient information leaflets	Vitiligo	0.00%	3	Dr. Dermatology	Dr. Dermatology	11/17/2023	None of the SMOG, FRET, or FKGLT metrics met the recommended UK readability guidelines; neither did British Association of Dermatologists (BAD) PILs. Ideally, FRET scores should fall between 60 and 70, and FKGLT scores should range between 8 and 9 to meet the recommended readability standards	30: score computed from SMOG, FRET and FKGLT scores generated for each of 10 documents; documents regenerated to demonstrate reproducibility	Todorov D, Park JY, Hing Cheung JA, Avramidou E, Gnanappiragasam D. Assessing the readability of dermatological patient information leaflets generated by ChatGPT-4 and its associated plugins. Skin Health and Disease. 2025 Jan 20:vzae015.		Patient Education Materials and Readability Studies	Patient Education	2025	OpenAI GPT series	60
1804	English	Readability of dermatological patient information leaflets	Melanoma (in situ)	0.00%	3	Dr. Dermatology	Dr. Dermatology	11/17/2023	None of the SMOG, FRET, or FKGLT metrics met the recommended UK readability guidelines; neither did British Association of Dermatologists (BAD) PILs. Ideally, FRET scores should fall between 60 and 70, and FKGLT scores should range between 8 and 9 to meet the recommended readability standards	30: score computed from SMOG, FRET and FKGLT scores generated for each of 10 documents; documents regenerated to demonstrate reproducibility	Todorov D, Park JY, Hing Cheung JA, Avramidou E, Gnanappiragasam D. Assessing the readability of dermatological patient information leaflets generated by ChatGPT-4 and its associated plugins. Skin Health and Disease. 2025 Jan 20:vzae015.		Patient Education Materials and Readability Studies	Patient Education	2025	OpenAI GPT series	60
1805	English	Readability of dermatological patient information leaflets	Acne	0.00%	3	Dermatology Adviser	Dermatology Adviser	11/17/2023	None of the SMOG, FRET, or FKGLT metrics met the recommended UK readability guidelines; neither did British Association of Dermatologists (BAD) PILs. Ideally, FRET scores should fall between 60 and 70, and FKGLT scores should range between 8 and 9 to meet the recommended readability standards	30: score computed from SMOG, FRET and FKGLT scores generated for each of 10 documents; documents regenerated to demonstrate reproducibility	Todorov D, Park JY, Hing Cheung JA, Avramidou E, Gnanappiragasam D. Assessing the readability of dermatological patient information leaflets generated by ChatGPT-4 and its associated plugins. Skin Health and Disease. 2025 Jan 20:vzae015.		Patient Education Materials and Readability Studies	Patient Education	2025	OpenAI GPT series	60
1806	English	Readability of dermatological patient information leaflets	Atopic dermatitis	33.33%	3	Dermatology Adviser	Dermatology Adviser	11/17/2023	SMOG: 10.1 (outside 5�8 range); FRET: 45.1( below 60); FKGLT: 8.7 (within 8�9). The target readability requirements are: SMOG: between 5 and 8; FRET: between 60 and 70; FKGLT: between 8 and 9. Only 1 out of 3 metrics meets the requirement. Compare to 0% for human generated leaflets ( existing British Association of Dermatologists (BAD) PILs); documents regenerated to demonstrate reproducibility	30: score computed from SMOG, FRET and FKGLT scores generated for each of 10 documents; documents regenerated to demonstrate reproducibility	Todorov D, Park JY, Hing Cheung JA, Avramidou E, Gnanappiragasam D. Assessing the readability of dermatological patient information leaflets generated by ChatGPT-4 and its associated plugins. Skin Health and Disease. 2025 Jan 20:vzae015.		Patient Education Materials and Readability Studies	Patient Education	2025	OpenAI GPT series	60
1807	English	Readability of dermatological patient information leaflets	Alopecia	0.00%	3	Dermatology Adviser	Dermatology Adviser	11/17/2023	None of the SMOG, FRET, or FKGLT metrics met the recommended UK readability guidelines; neither did British Association of Dermatologists (BAD) PILs. Ideally, FRET scores should fall between 60 and 70, and FKGLT scores should range between 8 and 9 to meet the recommended readability standards	30: score computed from SMOG, FRET and FKGLT scores generated for each of 10 documents; documents regenerated to demonstrate reproducibility	Todorov D, Park JY, Hing Cheung JA, Avramidou E, Gnanappiragasam D. Assessing the readability of dermatological patient information leaflets generated by ChatGPT-4 and its associated plugins. Skin Health and Disease. 2025 Jan 20:vzae015.		Patient Education Materials and Readability Studies	Patient Education	2025	OpenAI GPT series	60
1808	English	Readability of dermatological patient information leaflets	Psoriasis	33.33%	3	Dermatology Adviser	Dermatology Adviser	11/17/2023	SMOG: outside 5�8 range; FRET: below 60; FKGLT: within 8�9. The target readability requirements are: SMOG: between 5 and 8; FRET: between 60 and 70; FKGLT: between 8 and 9. Only 1 out of 3 metrics meets the requirement. Compare to 0% for human generated leaflets (existing British Association of Dermatologists (BAD) PILs); documents regenerated to demonstrate reproducibility	30: score computed from SMOG, FRET and FKGLT scores generated for each of 10 documents; documents regenerated to demonstrate reproducibility	Todorov D, Park JY, Hing Cheung JA, Avramidou E, Gnanappiragasam D. Assessing the readability of dermatological patient information leaflets generated by ChatGPT-4 and its associated plugins. Skin Health and Disease. 2025 Jan 20:vzae015.		Patient Education Materials and Readability Studies	Patient Education	2025	OpenAI GPT series	60
1809	English	Readability of dermatological patient information leaflets	Rosacea	33.33%	3	Dermatology Adviser	Dermatology Adviser	11/17/2023	SMOG: outside 5�8 range; FRET: below 60; FKGLT: within 8�9. The target readability requirements are: SMOG: between 5 and 8; FRET: between 60 and 70; FKGLT: between 8 and 9. Only 1 out of 3 metrics meets the requirement. Compare to 0% for human generated leaflets (existing British Association of Dermatologists (BAD) PILs); documents regenerated to demonstrate reproducibility	30: score computed from SMOG, FRET and FKGLT scores generated for each of 10 documents; documents regenerated to demonstrate reproducibility	Todorov D, Park JY, Hing Cheung JA, Avramidou E, Gnanappiragasam D. Assessing the readability of dermatological patient information leaflets generated by ChatGPT-4 and its associated plugins. Skin Health and Disease. 2025 Jan 20:vzae015.		Patient Education Materials and Readability Studies	Patient Education	2025	OpenAI GPT series	60
1810	English	Readability of dermatological patient information leaflets	SCC	0.00%	3	Dermatology Adviser	Dermatology Adviser	11/17/2023	None of the SMOG, FRET, or FKGLT metrics met the recommended UK readability guidelines; neither did British Association of Dermatologists (BAD) PILs. Ideally, FRET scores should fall between 60 and 70, and FKGLT scores should range between 8 and 9 to meet the recommended readability standards	30: score computed from SMOG, FRET and FKGLT scores generated for each of 10 documents; documents regenerated to demonstrate reproducibility	Todorov D, Park JY, Hing Cheung JA, Avramidou E, Gnanappiragasam D. Assessing the readability of dermatological patient information leaflets generated by ChatGPT-4 and its associated plugins. Skin Health and Disease. 2025 Jan 20:vzae015.		Patient Education Materials and Readability Studies	Patient Education	2025	OpenAI GPT series	60
1811	English	Readability of dermatological patient information leaflets	BCC	33.33%	3	Dermatology Adviser	Dermatology Adviser	11/17/2023	SMOG: outside 5�8 range; FRET: below 60; FKGLT: within 8�9. The target readability requirements are: SMOG: between 5 and 8; FRET: between 60 and 70; FKGLT: between 8 and 9. Only 1 out of 3 metrics meets the requirement. Human generated leaflets ( existing British Association of Dermatologists (BAD) PILs) received the same score; documents regenerated to demonstrate reproducibility	30: score computed from SMOG, FRET and FKGLT scores generated for each of 10 documents; documents regenerated to demonstrate reproducibility	Todorov D, Park JY, Hing Cheung JA, Avramidou E, Gnanappiragasam D. Assessing the readability of dermatological patient information leaflets generated by ChatGPT-4 and its associated plugins. Skin Health and Disease. 2025 Jan 20:vzae015.		Patient Education Materials and Readability Studies	Patient Education	2025	OpenAI GPT series	60
1812	English	Readability of dermatological patient information leaflets	Hidradenitis suppurativa	33.33%	3	Dermatology Adviser	Dermatology Adviser	11/17/2023	SMOG: outside 5�8 range; FRET: below 60; FKGLT: within 8�9. The target readability requirements are: SMOG: between 5 and 8; FRET: between 60 and 70; FKGLT: between 8 and 9. Only 1 out of 3 metrics meets the requirement. Compare to 0% for human generated leaflets (existing British Association of Dermatologists (BAD) PILs); documents regenerated to demonstrate reproducibility	30: score computed from SMOG, FRET and FKGLT scores generated for each of 10 documents; documents regenerated to demonstrate reproducibility	Todorov D, Park JY, Hing Cheung JA, Avramidou E, Gnanappiragasam D. Assessing the readability of dermatological patient information leaflets generated by ChatGPT-4 and its associated plugins. Skin Health and Disease. 2025 Jan 20:vzae015.		Patient Education Materials and Readability Studies	Patient Education	2025	OpenAI GPT series	60
1813	English	Readability of dermatological patient information leaflets	Vitiligo	0.00%	3	Dermatology Adviser	Dermatology Adviser	11/17/2023	None of the SMOG, FRET, or FKGLT metrics met the recommended UK readability guidelines; neither did British Association of Dermatologists (BAD) PILs. Ideally, FRET scores should fall between 60 and 70, and FKGLT scores should range between 8 and 9 to meet the recommended readability standards	30: score computed from SMOG, FRET and FKGLT scores generated for each of 10 documents; documents regenerated to demonstrate reproducibility	Todorov D, Park JY, Hing Cheung JA, Avramidou E, Gnanappiragasam D. Assessing the readability of dermatological patient information leaflets generated by ChatGPT-4 and its associated plugins. Skin Health and Disease. 2025 Jan 20:vzae015.		Patient Education Materials and Readability Studies	Patient Education	2025	OpenAI GPT series	60
1814	English	Readability of dermatological patient information leaflets	Melanoma (in situ)	0.00%	3	Dermatology Adviser	Dermatology Adviser	11/17/2023	None of the SMOG, FRET, or FKGLT metrics met the recommended UK readability guidelines; neither did British Association of Dermatologists (BAD) PILs.	30: score computed from SMOG, FRET and FKGLT scores generated for each of 10 documents; documents regenerated to demonstrate reproducibility	Todorov D, Park JY, Hing Cheung JA, Avramidou E, Gnanappiragasam D. Assessing the readability of dermatological patient information leaflets generated by ChatGPT-4 and its associated plugins. Skin Health and Disease. 2025 Jan 20:vzae015.		Patient Education Materials and Readability Studies	Patient Education	2025	OpenAI GPT series	60
1815	English	Readability of dermatological patient information leaflets	Acne	33.33%	3	Chat With A Dermatologist	Chat with a Dermatologist	11/17/2023	SMOG: outside 5�8 range; FRET: below 60; FKGLT: within 8�9. The target readability requirements are: SMOG: between 5 and 8; FRET: between 60 and 70; FKGLT: between 8 and 9. Only 1 out of 3 metrics meets the requirement. Compare to 0% for human generated leaflets (existing British Association of Dermatologists (BAD) PILs); documents regenerated to demonstrate reproducibility	30: score computed from SMOG, FRET and FKGLT scores generated for each of 10 documents; documents regenerated to demonstrate reproducibility	Todorov D, Park JY, Hing Cheung JA, Avramidou E, Gnanappiragasam D. Assessing the readability of dermatological patient information leaflets generated by ChatGPT-4 and its associated plugins. Skin Health and Disease. 2025 Jan 20:vzae015.		Patient Education Materials and Readability Studies	Patient Education	2025	OpenAI GPT series	60
1816	English	Readability of dermatological patient information leaflets	Atopic dermatitis	0.00%	3	Chat With A Dermatologist	Chat with a Dermatologist	11/17/2023	None of the SMOG, FRET, or FKGLT metrics met the recommended UK readability guidelines; neither did British Association of Dermatologists (BAD) PILs. Ideally, FRET scores should fall between 60 and 70, and FKGLT scores should range between 8 and 9 to meet the recommended readability standards	30: score computed from SMOG, FRET and FKGLT scores generated for each of 10 documents; documents regenerated to demonstrate reproducibility	Todorov D, Park JY, Hing Cheung JA, Avramidou E, Gnanappiragasam D. Assessing the readability of dermatological patient information leaflets generated by ChatGPT-4 and its associated plugins. Skin Health and Disease. 2025 Jan 20:vzae015.		Patient Education Materials and Readability Studies	Patient Education	2025	OpenAI GPT series	60
1817	English	Readability of dermatological patient information leaflets	Alopecia	0.00%	3	Chat With A Dermatologist	Chat with a Dermatologist	11/17/2023	None of the SMOG, FRET, or FKGLT metrics met the recommended UK readability guidelines; neither did British Association of Dermatologists (BAD) PILs. Ideally, FRET scores should fall between 60 and 70, and FKGLT scores should range between 8 and 9 to meet the recommended readability standards	30: score computed from SMOG, FRET and FKGLT scores generated for each of 10 documents; documents regenerated to demonstrate reproducibility	Todorov D, Park JY, Hing Cheung JA, Avramidou E, Gnanappiragasam D. Assessing the readability of dermatological patient information leaflets generated by ChatGPT-4 and its associated plugins. Skin Health and Disease. 2025 Jan 20:vzae015.		Patient Education Materials and Readability Studies	Patient Education	2025	OpenAI GPT series	60
1818	English	Readability of dermatological patient information leaflets	Psoriasis	33.33%	3	Chat With A Dermatologist	Chat with a Dermatologist	11/17/2023	SMOG: outside 5�8 range; FRET: below 60; FKGLT: within 8�9. The target readability requirements are: SMOG: between 5 and 8; FRET: between 60 and 70; FKGLT: between 8 and 9. Only 1 out of 3 metrics meets the requirement. Compare to 0% for human generated leaflets (existing British Association of Dermatologists (BAD) PILs); documents regenerated to demonstrate reproducibility	30: score computed from SMOG, FRET and FKGLT scores generated for each of 10 documents; documents regenerated to demonstrate reproducibility	Todorov D, Park JY, Hing Cheung JA, Avramidou E, Gnanappiragasam D. Assessing the readability of dermatological patient information leaflets generated by ChatGPT-4 and its associated plugins. Skin Health and Disease. 2025 Jan 20:vzae015.		Patient Education Materials and Readability Studies	Patient Education	2025	OpenAI GPT series	60
1819	English	Readability of dermatological patient information leaflets	Rosacea	33.33%	3	Chat With A Dermatologist	Chat with a Dermatologist	11/17/2023	SMOG: outside 5�8 range; FRET: below 60; FKGLT: within 8�9. The target readability requirements are: SMOG: between 5 and 8; FRET: between 60 and 70; FKGLT: between 8 and 9. Only 1 out of 3 metrics meets the requirement. Compare to 0% for human generated leaflets (existing British Association of Dermatologists (BAD) PILs); documents regenerated to demonstrate reproducibility	30: score computed from SMOG, FRET and FKGLT scores generated for each of 10 documents; documents regenerated to demonstrate reproducibility	Todorov D, Park JY, Hing Cheung JA, Avramidou E, Gnanappiragasam D. Assessing the readability of dermatological patient information leaflets generated by ChatGPT-4 and its associated plugins. Skin Health and Disease. 2025 Jan 20:vzae015.		Patient Education Materials and Readability Studies	Patient Education	2025	OpenAI GPT series	60
1820	English	Readability of dermatological patient information leaflets	SCC	33.33%	3	Chat With A Dermatologist	Chat with a Dermatologist	11/17/2023	SMOG: outside 5�8 range; FRET: below 60; FKGLT: within 8�9. The target readability requirements are: SMOG: between 5 and 8; FRET: between 60 and 70; FKGLT: between 8 and 9. Only 1 out of 3 metrics meets the requirement. Compare to 0% for human generated leaflets (existing British Association of Dermatologists (BAD) PILs); documents regenerated to demonstrate reproducibility	30: score computed from SMOG, FRET and FKGLT scores generated for each of 10 documents; documents regenerated to demonstrate reproducibility	Todorov D, Park JY, Hing Cheung JA, Avramidou E, Gnanappiragasam D. Assessing the readability of dermatological patient information leaflets generated by ChatGPT-4 and its associated plugins. Skin Health and Disease. 2025 Jan 20:vzae015.		Patient Education Materials and Readability Studies	Patient Education	2025	OpenAI GPT series	60
1821	English	Readability of dermatological patient information leaflets	BCC	33.33%	3	Chat With A Dermatologist	Chat with a Dermatologist	11/17/2023	SMOG: outside 5�8 range; FRET: below 60; FKGLT: within 8�9. The target readability requirements are: SMOG: between 5 and 8; FRET: between 60 and 70; FKGLT: between 8 and 9. Only 1 out of 3 metrics meets the requirement. Human generated leaflets ( existing British Association of Dermatologists (BAD) PILs) received the same score; documents regenerated to demonstrate reproducibility	30: score computed from SMOG, FRET and FKGLT scores generated for each of 10 documents; documents regenerated to demonstrate reproducibility	Todorov D, Park JY, Hing Cheung JA, Avramidou E, Gnanappiragasam D. Assessing the readability of dermatological patient information leaflets generated by ChatGPT-4 and its associated plugins. Skin Health and Disease. 2025 Jan 20:vzae015.		Patient Education Materials and Readability Studies	Patient Education	2025	OpenAI GPT series	60
1822	English	Readability of dermatological patient information leaflets	Hidradenitis suppurativa	33.33%	3	Chat With A Dermatologist	Chat with a Dermatologist	11/17/2023	SMOG: outside 5�8 range; FRET: below 60; FKGLT: within 8�9. The target readability requirements are: SMOG: between 5 and 8; FRET: between 60 and 70; FKGLT: between 8 and 9. Only 1 out of 3 metrics meets the requirement. Compare to 0% for human generated leaflets (existing British Association of Dermatologists (BAD) PILs); documents regenerated to demonstrate reproducibility	30: score computed from SMOG, FRET and FKGLT scores generated for each of 10 documents; documents regenerated to demonstrate reproducibility	Todorov D, Park JY, Hing Cheung JA, Avramidou E, Gnanappiragasam D. Assessing the readability of dermatological patient information leaflets generated by ChatGPT-4 and its associated plugins. Skin Health and Disease. 2025 Jan 20:vzae015.		Patient Education Materials and Readability Studies	Patient Education	2025	OpenAI GPT series	60
1823	English	Readability of dermatological patient information leaflets	Vitiligo	0.00%	3	Chat With A Dermatologist	Chat with a Dermatologist	11/17/2023	None of the SMOG, FRET, or FKGLT metrics met the recommended UK readability guidelines; neither did British Association of Dermatologists (BAD) PILs. Ideally, FRET scores should fall between 60 and 70, and FKGLT scores should range between 8 and 9 to meet the recommended readability standards	30: score computed from SMOG, FRET and FKGLT scores generated for each of 10 documents; documents regenerated to demonstrate reproducibility	Todorov D, Park JY, Hing Cheung JA, Avramidou E, Gnanappiragasam D. Assessing the readability of dermatological patient information leaflets generated by ChatGPT-4 and its associated plugins. Skin Health and Disease. 2025 Jan 20:vzae015.		Patient Education Materials and Readability Studies	Patient Education	2025	OpenAI GPT series	60
1824	English	Readability of dermatological patient information leaflets	Melanoma (in situ)	33.33%	3	Chat With A Dermatologist	Chat with a Dermatologist	11/17/2023	SMOG: outside 5�8 range; FRET: below 60; FKGLT: within 8�9. The target readability requirements are: SMOG: between 5 and 8; FRET: between 60 and 70; FKGLT: between 8 and 9. Only 1 out of 3 metrics meets the requirement. Compare to 0% for human generated leaflets (existing British Association of Dermatologists (BAD) PILs); documents regenerated to demonstrate reproducibility	30: score computed from SMOG, FRET and FKGLT scores generated for each of 10 documents; documents regenerated to demonstrate reproducibility	Todorov D, Park JY, Hing Cheung JA, Avramidou E, Gnanappiragasam D. Assessing the readability of dermatological patient information leaflets generated by ChatGPT-4 and its associated plugins. Skin Health and Disease. 2025 Jan 20:vzae015.		Patient Education Materials and Readability Studies	Patient Education	2025	OpenAI GPT series	60
1825	English	Readability of dermatological patient information leaflets	Acne	33.33%	3	ChatGPT 4	ChatGPT-4	3/14/2023	SMOG: outside 5�8 range; FRET: below 60; FKGLT: within 8�9. The target readability requirements are: SMOG: between 5 and 8; FRET: between 60 and 70; FKGLT: between 8 and 9. Only 1 out of 3 metrics meets the requirement. Compare to 0% for human generated leaflets (existing British Association of Dermatologists (BAD) PILs); documents regenerated to demonstrate reproducibility	30: score computed from SMOG, FRET and FKGLT scores generated for each of 10 documents; documents regenerated to demonstrate reproducibility	Todorov D, Park JY, Hing Cheung JA, Avramidou E, Gnanappiragasam D. Assessing the readability of dermatological patient information leaflets generated by ChatGPT-4 and its associated plugins. Skin Health and Disease. 2025 Jan 20:vzae015.		Patient Education Materials and Readability Studies	Patient Education	2025	OpenAI GPT series	60
1826	English	Readability of dermatological patient information leaflets	Atopic dermatitis	0.00%	3	ChatGPT 4	ChatGPT-4	3/14/2023	None of the SMOG, FRET, or FKGLT metrics met the recommended UK readability guidelines; neither did British Association of Dermatologists (BAD) PILs. Ideally, FRET scores should fall between 60 and 70, and FKGLT scores should range between 8 and 9 to meet the recommended readability standards	30: score computed from SMOG, FRET and FKGLT scores generated for each of 10 documents; documents regenerated to demonstrate reproducibility	Todorov D, Park JY, Hing Cheung JA, Avramidou E, Gnanappiragasam D. Assessing the readability of dermatological patient information leaflets generated by ChatGPT-4 and its associated plugins. Skin Health and Disease. 2025 Jan 20:vzae015.		Patient Education Materials and Readability Studies	Patient Education	2025	OpenAI GPT series	60
1827	English	Readability of dermatological patient information leaflets	Alopecia	0.00%	3	ChatGPT 4	ChatGPT-4	3/14/2023	None of the SMOG, FRET, or FKGLT metrics met the recommended UK readability guidelines; neither did British Association of Dermatologists (BAD) PILs. Ideally, FRET scores should fall between 60 and 70, and FKGLT scores should range between 8 and 9 to meet the recommended readability standards	30: score computed from SMOG, FRET and FKGLT scores generated for each of 10 documents; documents regenerated to demonstrate reproducibility	Todorov D, Park JY, Hing Cheung JA, Avramidou E, Gnanappiragasam D. Assessing the readability of dermatological patient information leaflets generated by ChatGPT-4 and its associated plugins. Skin Health and Disease. 2025 Jan 20:vzae015.		Patient Education Materials and Readability Studies	Patient Education	2025	OpenAI GPT series	60
1828	English	Readability of dermatological patient information leaflets	Psoriasis	0.00%	3	ChatGPT 4	ChatGPT-4	3/14/2023	None of the SMOG, FRET, or FKGLT metrics met the recommended UK readability guidelines; neither did British Association of Dermatologists (BAD) PILs. Ideally, FRET scores should fall between 60 and 70, and FKGLT scores should range between 8 and 9 to meet the recommended readability standards	30: score computed from SMOG, FRET and FKGLT scores generated for each of 10 documents; documents regenerated to demonstrate reproducibility	Todorov D, Park JY, Hing Cheung JA, Avramidou E, Gnanappiragasam D. Assessing the readability of dermatological patient information leaflets generated by ChatGPT-4 and its associated plugins. Skin Health and Disease. 2025 Jan 20:vzae015.		Patient Education Materials and Readability Studies	Patient Education	2025	OpenAI GPT series	60
1829	English	Readability of dermatological patient information leaflets	Rosacea	33.33%	3	ChatGPT 4	ChatGPT-4	3/14/2023	SMOG: outside 5�8 range; FRET: below 60; FKGLT: within 8�9. The target readability requirements are: SMOG: between 5 and 8; FRET: between 60 and 70; FKGLT: between 8 and 9. Only 1 out of 3 metrics meets the requirement. Compare to 0% for human generated leaflets (existing British Association of Dermatologists (BAD) PILs); documents regenerated to demonstrate reproducibility	30: score computed from SMOG, FRET and FKGLT scores generated for each of 10 documents; documents regenerated to demonstrate reproducibility	Todorov D, Park JY, Hing Cheung JA, Avramidou E, Gnanappiragasam D. Assessing the readability of dermatological patient information leaflets generated by ChatGPT-4 and its associated plugins. Skin Health and Disease. 2025 Jan 20:vzae015.		Patient Education Materials and Readability Studies	Patient Education	2025	OpenAI GPT series	60
1830	English	Readability of dermatological patient information leaflets	SCC	33.33%	3	ChatGPT 4	ChatGPT-4	3/14/2023	SMOG: outside 5�8 range; FRET: below 60; FKGLT: within 8�9. The target readability requirements are: SMOG: between 5 and 8; FRET: between 60 and 70; FKGLT: between 8 and 9. Only 1 out of 3 metrics meets the requirement. Compare to 0% for human generated leaflets (existing British Association of Dermatologists (BAD) PILs); documents regenerated to demonstrate reproducibility	30: score computed from SMOG, FRET and FKGLT scores generated for each of 10 documents; documents regenerated to demonstrate reproducibility	Todorov D, Park JY, Hing Cheung JA, Avramidou E, Gnanappiragasam D. Assessing the readability of dermatological patient information leaflets generated by ChatGPT-4 and its associated plugins. Skin Health and Disease. 2025 Jan 20:vzae015.		Patient Education Materials and Readability Studies	Patient Education	2025	OpenAI GPT series	60
1831	English	Readability of dermatological patient information leaflets	BCC	33.33%	3	ChatGPT 4	ChatGPT-4	3/14/2023	SMOG: outside 5�8 range; FRET: below 60; FKGLT: within 8�9. The target readability requirements are: SMOG: between 5 and 8; FRET: between 60 and 70; FKGLT: between 8 and 9. Only 1 out of 3 metrics meets the requirement. Human generated leaflets ( existing British Association of Dermatologists (BAD) PILs) received the same score; documents regenerated to demonstrate reproducibility	30: score computed from SMOG, FRET and FKGLT scores generated for each of 10 documents; documents regenerated to demonstrate reproducibility	Todorov D, Park JY, Hing Cheung JA, Avramidou E, Gnanappiragasam D. Assessing the readability of dermatological patient information leaflets generated by ChatGPT-4 and its associated plugins. Skin Health and Disease. 2025 Jan 20:vzae015.		Patient Education Materials and Readability Studies	Patient Education	2025	OpenAI GPT series	60
1832	English	Readability of dermatological patient information leaflets	Hidradenitis suppurativa	0.00%	3	ChatGPT 4	ChatGPT-4	3/14/2023	None of the SMOG, FRET, or FKGLT metrics met the recommended UK readability guidelines; neither did British Association of Dermatologists (BAD) PILs. Ideally, FRET scores should fall between 60 and 70, and FKGLT scores should range between 8 and 9 to meet the recommended readability standards	30: score computed from SMOG, FRET and FKGLT scores generated for each of 10 documents; documents regenerated to demonstrate reproducibility	Todorov D, Park JY, Hing Cheung JA, Avramidou E, Gnanappiragasam D. Assessing the readability of dermatological patient information leaflets generated by ChatGPT-4 and its associated plugins. Skin Health and Disease. 2025 Jan 20:vzae015.		Patient Education Materials and Readability Studies	Patient Education	2025	OpenAI GPT series	60
1833	English	Readability of dermatological patient information leaflets	Vitiligo	0.00%	3	ChatGPT 4	ChatGPT-4	3/14/2023	None of the SMOG, FRET, or FKGLT metrics met the recommended UK readability guidelines; neither did British Association of Dermatologists (BAD) PILs. Ideally, FRET scores should fall between 60 and 70, and FKGLT scores should range between 8 and 9 to meet the recommended readability standards	30: score computed from SMOG, FRET and FKGLT scores generated for each of 10 documents; documents regenerated to demonstrate reproducibility	Todorov D, Park JY, Hing Cheung JA, Avramidou E, Gnanappiragasam D. Assessing the readability of dermatological patient information leaflets generated by ChatGPT-4 and its associated plugins. Skin Health and Disease. 2025 Jan 20:vzae015.		Patient Education Materials and Readability Studies	Patient Education	2025	OpenAI GPT series	60
1834	English	Readability of dermatological patient information leaflets	Melanoma (in situ)	33.33%	3	ChatGPT 4	ChatGPT-4	3/14/2023	SMOG: outside 5�8 range; FRET: below 60; FKGLT: within 8�9. The target readability requirements are: SMOG: between 5 and 8; FRET: between 60 and 70; FKGLT: between 8 and 9. Only 1 out of 3 metrics meets the requirement. Compare to 0% for human generated leaflets (existing British Association of Dermatologists (BAD) PILs); documents regenerated to demonstrate reproducibility	30: score computed from SMOG, FRET and FKGLT scores generated for each of 10 documents; documents regenerated to demonstrate reproducibility	Todorov D, Park JY, Hing Cheung JA, Avramidou E, Gnanappiragasam D. Assessing the readability of dermatological patient information leaflets generated by ChatGPT-4 and its associated plugins. Skin Health and Disease. 2025 Jan 20:vzae015.		Patient Education Materials and Readability Studies	Patient Education	2025	OpenAI GPT series	60
1835	English	Aims of the PIL, Orientation/Introduction	Most prevalent dermatological conditions in individuals aged 18 and older : acne, atopic dermatitis, alopecia, psoriasis, rosacea, squamous cell carcinoma (SCC), basal cell carcinoma (BCC), hidradenitis suppurativa, vitiligo and melanoma.	0.00%	20	Dr. Dermatology	Dr. Dermatology	11/17/2023	Comparison of the most common subsections in existing British Association of Dermatology patient information leaflets (PILs) with content inclusion in patient information leaflets generated by ChatGPT plugin Dr. Dermatology: sections on cure and heritability were notably absent from most of the ChatGPT generated PILs, which tend to be of interest to patients. This highlights the advantage of human-created PILs addressing the specific needs and questions more effectively.		Todorov D, Park JY, Hing Cheung JA, Avramidou E, Gnanappiragasam D. Assessing the readability of dermatological patient information leaflets generated by ChatGPT-4 and its associated plugins. Skin Health and Disease. 2025 Jan 20:vzae015.		Patient Education Materials and Readability Studies	Patient Education	2025	OpenAI GPT series	60
1836	English	More about the condition, Background Information	Most prevalent dermatological conditions in individuals aged 18 and older : acne, atopic dermatitis, alopecia, psoriasis, rosacea, squamous cell carcinoma (SCC), basal cell carcinoma (BCC), hidradenitis suppurativa, vitiligo and melanoma.	100.00%	20	Dr. Dermatology	Dr. Dermatology	11/17/2023	Comparison of the most common subsections in existing British Association of Dermatology patient information leaflets (PILs) with content inclusion in patient information leaflets generated by ChatGPT plugin Dr. Dermatology: sections on cure and heritability were notably absent from most of the ChatGPT generated PILs, which tend to be of interest to patients. This highlights the advantage of human-created PILs addressing the specific needs and questions more effectively.		Todorov D, Park JY, Hing Cheung JA, Avramidou E, Gnanappiragasam D. Assessing the readability of dermatological patient information leaflets generated by ChatGPT-4 and its associated plugins. Skin Health and Disease. 2025 Jan 20:vzae015.		Patient Education Materials and Readability Studies	Patient Education	2025	OpenAI GPT series	60
1837	English	What causes the condition, Etiology	Most prevalent dermatological conditions in individuals aged 18 and older : acne, atopic dermatitis, alopecia, psoriasis, rosacea, squamous cell carcinoma (SCC), basal cell carcinoma (BCC), hidradenitis suppurativa, vitiligo and melanoma.	100.00%	20	Dr. Dermatology	Dr. Dermatology	11/17/2023	Comparison of the most common subsections in existing British Association of Dermatology patient information leaflets (PILs) with content inclusion in patient information leaflets generated by ChatGPT plugin Dr. Dermatology: sections on cure and heritability were notably absent from most of the ChatGPT generated PILs, which tend to be of interest to patients. This highlights the advantage of human-created PILs addressing the specific needs and questions more effectively.		Todorov D, Park JY, Hing Cheung JA, Avramidou E, Gnanappiragasam D. Assessing the readability of dermatological patient information leaflets generated by ChatGPT-4 and its associated plugins. Skin Health and Disease. 2025 Jan 20:vzae015.		Patient Education Materials and Readability Studies	Patient Education	2025	OpenAI GPT series	60
1838	English	Is the condition hereditary?, Genetic/Inheritance Factors	Most prevalent dermatological conditions in individuals aged 18 and older : acne, atopic dermatitis, alopecia, psoriasis, rosacea, squamous cell carcinoma (SCC), basal cell carcinoma (BCC), hidradenitis suppurativa, vitiligo and melanoma.	30.00%	20	Dr. Dermatology	Dr. Dermatology	11/17/2023	Comparison of the most common subsections in existing British Association of Dermatology patient information leaflets (PILs) with content inclusion in patient information leaflets generated by ChatGPT plugin Dr. Dermatology: sections on cure and heritability were notably absent from most of the ChatGPT generated PILs, which tend to be of interest to patients. This highlights the advantage of human-created PILs addressing the specific needs and questions more effectively.		Todorov D, Park JY, Hing Cheung JA, Avramidou E, Gnanappiragasam D. Assessing the readability of dermatological patient information leaflets generated by ChatGPT-4 and its associated plugins. Skin Health and Disease. 2025 Jan 20:vzae015.		Patient Education Materials and Readability Studies	Patient Education	2025	OpenAI GPT series	60
1839	English	What does the condition look like?, Visual Description	Most prevalent dermatological conditions in individuals aged 18 and older : acne, atopic dermatitis, alopecia, psoriasis, rosacea, squamous cell carcinoma (SCC), basal cell carcinoma (BCC), hidradenitis suppurativa, vitiligo and melanoma.	100.00%	20	Dr. Dermatology	Dr. Dermatology	11/17/2023	Comparison of the most common subsections in existing British Association of Dermatology patient information leaflets (PILs) with content inclusion in patient information leaflets generated by ChatGPT plugin Dr. Dermatology: sections on cure and heritability were notably absent from most of the ChatGPT generated PILs, which tend to be of interest to patients. This highlights the advantage of human-created PILs addressing the specific needs and questions more effectively.		Todorov D, Park JY, Hing Cheung JA, Avramidou E, Gnanappiragasam D. Assessing the readability of dermatological patient information leaflets generated by ChatGPT-4 and its associated plugins. Skin Health and Disease. 2025 Jan 20:vzae015.		Patient Education Materials and Readability Studies	Patient Education	2025	OpenAI GPT series	60
1840	English	What does the condition feel like?/Symptoms, Symptomatology	Most prevalent dermatological conditions in individuals aged 18 and older : acne, atopic dermatitis, alopecia, psoriasis, rosacea, squamous cell carcinoma (SCC), basal cell carcinoma (BCC), hidradenitis suppurativa, vitiligo and melanoma.	100.00%	20	Dr. Dermatology	Dr. Dermatology	11/17/2023	Comparison of the most common subsections in existing British Association of Dermatology patient information leaflets (PILs) with content inclusion in patient information leaflets generated by ChatGPT plugin Dr. Dermatology: sections on cure and heritability were notably absent from most of the ChatGPT generated PILs, which tend to be of interest to patients. This highlights the advantage of human-created PILs addressing the specific needs and questions more effectively.		Todorov D, Park JY, Hing Cheung JA, Avramidou E, Gnanappiragasam D. Assessing the readability of dermatological patient information leaflets generated by ChatGPT-4 and its associated plugins. Skin Health and Disease. 2025 Jan 20:vzae015.		Patient Education Materials and Readability Studies	Patient Education	2025	OpenAI GPT series	60
1841	English	How is the condition diagnosed?, Diagnostic Process	Most prevalent dermatological conditions in individuals aged 18 and older : acne, atopic dermatitis, alopecia, psoriasis, rosacea, squamous cell carcinoma (SCC), basal cell carcinoma (BCC), hidradenitis suppurativa, vitiligo and melanoma.	80.00%	20	Dr. Dermatology	Dr. Dermatology	11/17/2023	Comparison of the most common subsections in existing British Association of Dermatology patient information leaflets (PILs) with content inclusion in patient information leaflets generated by ChatGPT plugin Dr. Dermatology: sections on cure and heritability were notably absent from most of the ChatGPT generated PILs, which tend to be of interest to patients. This highlights the advantage of human-created PILs addressing the specific needs and questions more effectively.		Todorov D, Park JY, Hing Cheung JA, Avramidou E, Gnanappiragasam D. Assessing the readability of dermatological patient information leaflets generated by ChatGPT-4 and its associated plugins. Skin Health and Disease. 2025 Jan 20:vzae015.		Patient Education Materials and Readability Studies	Patient Education	2025	OpenAI GPT series	60
1842	English	Can the condition be cured?, Prognosis	Most prevalent dermatological conditions in individuals aged 18 and older : acne, atopic dermatitis, alopecia, psoriasis, rosacea, squamous cell carcinoma (SCC), basal cell carcinoma (BCC), hidradenitis suppurativa, vitiligo and melanoma.	40.00%	20	Dr. Dermatology	Dr. Dermatology	11/17/2023	Comparison of the most common subsections in existing British Association of Dermatology patient information leaflets (PILs) with content inclusion in patient information leaflets generated by ChatGPT plugin Dr. Dermatology: sections on cure and heritability were notably absent from most of the ChatGPT generated PILs, which tend to be of interest to patients. This highlights the advantage of human-created PILs addressing the specific needs and questions more effectively.		Todorov D, Park JY, Hing Cheung JA, Avramidou E, Gnanappiragasam D. Assessing the readability of dermatological patient information leaflets generated by ChatGPT-4 and its associated plugins. Skin Health and Disease. 2025 Jan 20:vzae015.		Patient Education Materials and Readability Studies	Patient Education	2025	OpenAI GPT series	60
1843	English	What is the treatment?, Treatment Options	Most prevalent dermatological conditions in individuals aged 18 and older : acne, atopic dermatitis, alopecia, psoriasis, rosacea, squamous cell carcinoma (SCC), basal cell carcinoma (BCC), hidradenitis suppurativa, vitiligo and melanoma.	100.00%	20	Dr. Dermatology	Dr. Dermatology	11/17/2023	Comparison of the most common subsections in existing British Association of Dermatology patient information leaflets (PILs) with content inclusion in patient information leaflets generated by ChatGPT plugin Dr. Dermatology: sections on cure and heritability were notably absent from most of the ChatGPT generated PILs, which tend to be of interest to patients. This highlights the advantage of human-created PILs addressing the specific needs and questions more effectively.		Todorov D, Park JY, Hing Cheung JA, Avramidou E, Gnanappiragasam D. Assessing the readability of dermatological patient information leaflets generated by ChatGPT-4 and its associated plugins. Skin Health and Disease. 2025 Jan 20:vzae015.		Patient Education Materials and Readability Studies	Patient Education	2025	OpenAI GPT series	60
1844	English	Self-care advice, Patient Empowerment/Self-Help	Most prevalent dermatological conditions in individuals aged 18 and older : acne, atopic dermatitis, alopecia, psoriasis, rosacea, squamous cell carcinoma (SCC), basal cell carcinoma (BCC), hidradenitis suppurativa, vitiligo and melanoma.	100.00%	20	Dr. Dermatology	Dr. Dermatology	11/17/2023	Comparison of the most common subsections in existing British Association of Dermatology patient information leaflets (PILs) with content inclusion in patient information leaflets generated by ChatGPT plugin Dr. Dermatology: sections on cure and heritability were notably absent from most of the ChatGPT generated PILs, which tend to be of interest to patients. This highlights the advantage of human-created PILs addressing the specific needs and questions more effectively.		Todorov D, Park JY, Hing Cheung JA, Avramidou E, Gnanappiragasam D. Assessing the readability of dermatological patient information leaflets generated by ChatGPT-4 and its associated plugins. Skin Health and Disease. 2025 Jan 20:vzae015.		Patient Education Materials and Readability Studies	Patient Education	2025	OpenAI GPT series	60
1845	English	Additional information for the patient, Supplementary Resources	Most prevalent dermatological conditions in individuals aged 18 and older : acne, atopic dermatitis, alopecia, psoriasis, rosacea, squamous cell carcinoma (SCC), basal cell carcinoma (BCC), hidradenitis suppurativa, vitiligo and melanoma.	0.00%	20	Dr. Dermatology	Dr. Dermatology	11/17/2023	Comparison of the most common subsections in existing British Association of Dermatology patient information leaflets (PILs) with content inclusion in patient information leaflets generated by ChatGPT plugin Dr. Dermatology: sections on cure and heritability were notably absent from most of the ChatGPT generated PILs, which tend to be of interest to patients. This highlights the advantage of human-created PILs addressing the specific needs and questions more effectively.		Todorov D, Park JY, Hing Cheung JA, Avramidou E, Gnanappiragasam D. Assessing the readability of dermatological patient information leaflets generated by ChatGPT-4 and its associated plugins. Skin Health and Disease. 2025 Jan 20:vzae015.		Patient Education Materials and Readability Studies	Patient Education	2025	OpenAI GPT series	60
1846	English	Aims of the PIL, Orientation/Introduction	Most prevalent dermatological conditions in individuals aged 18 and older : acne, atopic dermatitis, alopecia, psoriasis, rosacea, squamous cell carcinoma (SCC), basal cell carcinoma (BCC), hidradenitis suppurativa, vitiligo and melanoma.	0.00%	20	Dermatology Adviser	Dermatology Adviser	11/17/2023	Comparison of the most common subsections in existing British Association of Dermatology patient information leaflets (PILs) with content inclusion in patient information leaflets generated by ChatGPT plugin "Dermatology Adviser": sections on cure and heritability were notably absent from most of the ChatGPT generated PILs, which tend to be of interest to patients. This highlights the advantage of human-created PILs addressing the specific needs and questions more effectively.		Todorov D, Park JY, Hing Cheung JA, Avramidou E, Gnanappiragasam D. Assessing the readability of dermatological patient information leaflets generated by ChatGPT-4 and its associated plugins. Skin Health and Disease. 2025 Jan 20:vzae015.		Patient Education Materials and Readability Studies	Patient Education	2025	OpenAI GPT series	60
1847	English	More about the condition, Background Information	Most prevalent dermatological conditions in individuals aged 18 and older : acne, atopic dermatitis, alopecia, psoriasis, rosacea, squamous cell carcinoma (SCC), basal cell carcinoma (BCC), hidradenitis suppurativa, vitiligo and melanoma.	100.00%	20	Dermatology Adviser	Dermatology Adviser	11/17/2023	Comparison of the most common subsections in existing British Association of Dermatology patient information leaflets (PILs) with content inclusion in patient information leaflets generated by ChatGPT plugin "Dermatology Adviser": sections on cure and heritability were notably absent from most of the ChatGPT generated PILs, which tend to be of interest to patients. This highlights the advantage of human-created PILs addressing the specific needs and questions more effectively.		Todorov D, Park JY, Hing Cheung JA, Avramidou E, Gnanappiragasam D. Assessing the readability of dermatological patient information leaflets generated by ChatGPT-4 and its associated plugins. Skin Health and Disease. 2025 Jan 20:vzae015.		Patient Education Materials and Readability Studies	Patient Education	2025	OpenAI GPT series	60
1848	English	What causes the condition, Etiology	Most prevalent dermatological conditions in individuals aged 18 and older : acne, atopic dermatitis, alopecia, psoriasis, rosacea, squamous cell carcinoma (SCC), basal cell carcinoma (BCC), hidradenitis suppurativa, vitiligo and melanoma.	100.00%	20	Dermatology Adviser	Dermatology Adviser	11/17/2023	Comparison of the most common subsections in existing British Association of Dermatology patient information leaflets (PILs) with content inclusion in patient information leaflets generated by ChatGPT plugin "Dermatology Adviser": sections on cure and heritability were notably absent from most of the ChatGPT generated PILs, which tend to be of interest to patients. This highlights the advantage of human-created PILs addressing the specific needs and questions more effectively.		Todorov D, Park JY, Hing Cheung JA, Avramidou E, Gnanappiragasam D. Assessing the readability of dermatological patient information leaflets generated by ChatGPT-4 and its associated plugins. Skin Health and Disease. 2025 Jan 20:vzae015.		Patient Education Materials and Readability Studies	Patient Education	2025	OpenAI GPT series	60
1849	English	Is the condition hereditary?, Genetic/Inheritance Factors	Most prevalent dermatological conditions in individuals aged 18 and older : acne, atopic dermatitis, alopecia, psoriasis, rosacea, squamous cell carcinoma (SCC), basal cell carcinoma (BCC), hidradenitis suppurativa, vitiligo and melanoma.	50.00%	20	Dermatology Adviser	Dermatology Adviser	11/17/2023	Comparison of the most common subsections in existing British Association of Dermatology patient information leaflets (PILs) with content inclusion in patient information leaflets generated by ChatGPT plugin "Dermatology Adviser": sections on cure and heritability were notably absent from most of the ChatGPT generated PILs, which tend to be of interest to patients. This highlights the advantage of human-created PILs addressing the specific needs and questions more effectively.		Todorov D, Park JY, Hing Cheung JA, Avramidou E, Gnanappiragasam D. Assessing the readability of dermatological patient information leaflets generated by ChatGPT-4 and its associated plugins. Skin Health and Disease. 2025 Jan 20:vzae015.		Patient Education Materials and Readability Studies	Patient Education	2025	OpenAI GPT series	60
1850	English	What does the condition look like?, Visual Description	Most prevalent dermatological conditions in individuals aged 18 and older : acne, atopic dermatitis, alopecia, psoriasis, rosacea, squamous cell carcinoma (SCC), basal cell carcinoma (BCC), hidradenitis suppurativa, vitiligo and melanoma.	100.00%	20	Dermatology Adviser	Dermatology Adviser	11/17/2023	Comparison of the most common subsections in existing British Association of Dermatology patient information leaflets (PILs) with content inclusion in patient information leaflets generated by ChatGPT plugin "Dermatology Adviser": sections on cure and heritability were notably absent from most of the ChatGPT generated PILs, which tend to be of interest to patients. This highlights the advantage of human-created PILs addressing the specific needs and questions more effectively.		Todorov D, Park JY, Hing Cheung JA, Avramidou E, Gnanappiragasam D. Assessing the readability of dermatological patient information leaflets generated by ChatGPT-4 and its associated plugins. Skin Health and Disease. 2025 Jan 20:vzae015.		Patient Education Materials and Readability Studies	Patient Education	2025	OpenAI GPT series	60
1851	English	What does the condition feel like?/Symptoms, Symptomatology	Most prevalent dermatological conditions in individuals aged 18 and older : acne, atopic dermatitis, alopecia, psoriasis, rosacea, squamous cell carcinoma (SCC), basal cell carcinoma (BCC), hidradenitis suppurativa, vitiligo and melanoma.	90.00%	20	Dermatology Adviser	Dermatology Adviser	11/17/2023	Comparison of the most common subsections in existing British Association of Dermatology patient information leaflets (PILs) with content inclusion in patient information leaflets generated by ChatGPT plugin "Dermatology Adviser": sections on cure and heritability were notably absent from most of the ChatGPT generated PILs, which tend to be of interest to patients. This highlights the advantage of human-created PILs addressing the specific needs and questions more effectively.		Todorov D, Park JY, Hing Cheung JA, Avramidou E, Gnanappiragasam D. Assessing the readability of dermatological patient information leaflets generated by ChatGPT-4 and its associated plugins. Skin Health and Disease. 2025 Jan 20:vzae015.		Patient Education Materials and Readability Studies	Patient Education	2025	OpenAI GPT series	60
1852	English	How is the condition diagnosed?, Diagnostic Process	Most prevalent dermatological conditions in individuals aged 18 and older : acne, atopic dermatitis, alopecia, psoriasis, rosacea, squamous cell carcinoma (SCC), basal cell carcinoma (BCC), hidradenitis suppurativa, vitiligo and melanoma.	80.00%	20	Dermatology Adviser	Dermatology Adviser	11/17/2023	Comparison of the most common subsections in existing British Association of Dermatology patient information leaflets (PILs) with content inclusion in patient information leaflets generated by ChatGPT plugin "Dermatology Adviser": sections on cure and heritability were notably absent from most of the ChatGPT generated PILs, which tend to be of interest to patients. This highlights the advantage of human-created PILs addressing the specific needs and questions more effectively.		Todorov D, Park JY, Hing Cheung JA, Avramidou E, Gnanappiragasam D. Assessing the readability of dermatological patient information leaflets generated by ChatGPT-4 and its associated plugins. Skin Health and Disease. 2025 Jan 20:vzae015.		Patient Education Materials and Readability Studies	Patient Education	2025	OpenAI GPT series	60
1853	English	Can the condition be cured?, Prognosis	Most prevalent dermatological conditions in individuals aged 18 and older : acne, atopic dermatitis, alopecia, psoriasis, rosacea, squamous cell carcinoma (SCC), basal cell carcinoma (BCC), hidradenitis suppurativa, vitiligo and melanoma.	30.00%	20	Dermatology Adviser	Dermatology Adviser	11/17/2023	Comparison of the most common subsections in existing British Association of Dermatology patient information leaflets (PILs) with content inclusion in patient information leaflets generated by ChatGPT plugin "Dermatology Adviser": sections on cure and heritability were notably absent from most of the ChatGPT generated PILs, which tend to be of interest to patients. This highlights the advantage of human-created PILs addressing the specific needs and questions more effectively.		Todorov D, Park JY, Hing Cheung JA, Avramidou E, Gnanappiragasam D. Assessing the readability of dermatological patient information leaflets generated by ChatGPT-4 and its associated plugins. Skin Health and Disease. 2025 Jan 20:vzae015.		Patient Education Materials and Readability Studies	Patient Education	2025	OpenAI GPT series	60
1854	English	What is the treatment?, Treatment Options	Most prevalent dermatological conditions in individuals aged 18 and older : acne, atopic dermatitis, alopecia, psoriasis, rosacea, squamous cell carcinoma (SCC), basal cell carcinoma (BCC), hidradenitis suppurativa, vitiligo and melanoma.	100.00%	20	Dermatology Adviser	Dermatology Adviser	11/17/2023	Comparison of the most common subsections in existing British Association of Dermatology patient information leaflets (PILs) with content inclusion in patient information leaflets generated by ChatGPT plugin "Dermatology Adviser": sections on cure and heritability were notably absent from most of the ChatGPT generated PILs, which tend to be of interest to patients. This highlights the advantage of human-created PILs addressing the specific needs and questions more effectively.		Todorov D, Park JY, Hing Cheung JA, Avramidou E, Gnanappiragasam D. Assessing the readability of dermatological patient information leaflets generated by ChatGPT-4 and its associated plugins. Skin Health and Disease. 2025 Jan 20:vzae015.		Patient Education Materials and Readability Studies	Patient Education	2025	OpenAI GPT series	60
1855	English	Self-care advice, Patient Empowerment/Self-Help	Most prevalent dermatological conditions in individuals aged 18 and older : acne, atopic dermatitis, alopecia, psoriasis, rosacea, squamous cell carcinoma (SCC), basal cell carcinoma (BCC), hidradenitis suppurativa, vitiligo and melanoma.	100.00%	20	Dermatology Adviser	Dermatology Adviser	11/17/2023	Comparison of the most common subsections in existing British Association of Dermatology patient information leaflets (PILs) with content inclusion in patient information leaflets generated by ChatGPT plugin "Dermatology Adviser": sections on cure and heritability were notably absent from most of the ChatGPT generated PILs, which tend to be of interest to patients. This highlights the advantage of human-created PILs addressing the specific needs and questions more effectively.		Todorov D, Park JY, Hing Cheung JA, Avramidou E, Gnanappiragasam D. Assessing the readability of dermatological patient information leaflets generated by ChatGPT-4 and its associated plugins. Skin Health and Disease. 2025 Jan 20:vzae015.		Patient Education Materials and Readability Studies	Patient Education	2025	OpenAI GPT series	60
1856	English	Additional information for the patient, Supplementary Resources	Most prevalent dermatological conditions in individuals aged 18 and older : acne, atopic dermatitis, alopecia, psoriasis, rosacea, squamous cell carcinoma (SCC), basal cell carcinoma (BCC), hidradenitis suppurativa, vitiligo and melanoma.	100.00%	20	Dermatology Adviser	Dermatology Adviser	11/17/2023	Comparison of the most common subsections in existing British Association of Dermatology patient information leaflets (PILs) with content inclusion in patient information leaflets generated by ChatGPT plugin "Dermatology Adviser": sections on cure and heritability were notably absent from most of the ChatGPT generated PILs, which tend to be of interest to patients. This highlights the advantage of human-created PILs addressing the specific needs and questions more effectively.		Todorov D, Park JY, Hing Cheung JA, Avramidou E, Gnanappiragasam D. Assessing the readability of dermatological patient information leaflets generated by ChatGPT-4 and its associated plugins. Skin Health and Disease. 2025 Jan 20:vzae015.		Patient Education Materials and Readability Studies	Patient Education	2025	OpenAI GPT series	60
1857	English	Additional information for the patient, Supplementary Resources	Most prevalent dermatological conditions in individuals aged 18 and older : acne, atopic dermatitis, alopecia, psoriasis, rosacea, squamous cell carcinoma (SCC), basal cell carcinoma (BCC), hidradenitis suppurativa, vitiligo and melanoma.	0.00%	20	Chat With A Dermatologist	Chat with a Dermatologist	11/17/2023	Comparison of the most common subsections in existing British Association of Dermatology patient information leaflets (PILs) with content inclusion in patient information leaflets generated by ChatGPT plugin "Chat with a Dermatologist": sections on cure and heritability were notably absent from most of the ChatGPT generated PILs, which tend to be of interest to patients. This highlights the advantage of human-created PILs addressing the specific needs and questions more effectively.		Todorov D, Park JY, Hing Cheung JA, Avramidou E, Gnanappiragasam D. Assessing the readability of dermatological patient information leaflets generated by ChatGPT-4 and its associated plugins. Skin Health and Disease. 2025 Jan 20:vzae015.		Patient Education Materials and Readability Studies	Patient Education	2025	OpenAI GPT series	60
1858	English	Aims of the PIL, Orientation/Introduction	Most prevalent dermatological conditions in individuals aged 18 and older : acne, atopic dermatitis, alopecia, psoriasis, rosacea, squamous cell carcinoma (SCC), basal cell carcinoma (BCC), hidradenitis suppurativa, vitiligo and melanoma.	100.00%	20	Chat With A Dermatologist	Chat with a Dermatologist	11/17/2023	Comparison of the most common subsections in existing British Association of Dermatology patient information leaflets (PILs) with content inclusion in patient information leaflets generated by ChatGPT plugin "Chat with a Dermatologist": sections on cure and heritability were notably absent from most of the ChatGPT generated PILs, which tend to be of interest to patients. This highlights the advantage of human-created PILs addressing the specific needs and questions more effectively.		Todorov D, Park JY, Hing Cheung JA, Avramidou E, Gnanappiragasam D. Assessing the readability of dermatological patient information leaflets generated by ChatGPT-4 and its associated plugins. Skin Health and Disease. 2025 Jan 20:vzae015.		Patient Education Materials and Readability Studies	Patient Education	2025	OpenAI GPT series	60
1859	English	More about the condition, Background Information	Most prevalent dermatological conditions in individuals aged 18 and older : acne, atopic dermatitis, alopecia, psoriasis, rosacea, squamous cell carcinoma (SCC), basal cell carcinoma (BCC), hidradenitis suppurativa, vitiligo and melanoma.	100.00%	20	Chat With A Dermatologist	Chat with a Dermatologist	11/17/2023	Comparison of the most common subsections in existing British Association of Dermatology patient information leaflets (PILs) with content inclusion in patient information leaflets generated by ChatGPT plugin "Chat with a Dermatologist": sections on cure and heritability were notably absent from most of the ChatGPT generated PILs, which tend to be of interest to patients. This highlights the advantage of human-created PILs addressing the specific needs and questions more effectively.		Todorov D, Park JY, Hing Cheung JA, Avramidou E, Gnanappiragasam D. Assessing the readability of dermatological patient information leaflets generated by ChatGPT-4 and its associated plugins. Skin Health and Disease. 2025 Jan 20:vzae015.		Patient Education Materials and Readability Studies	Patient Education	2025	OpenAI GPT series	60
1860	English	What causes the condition, Etiology	Most prevalent dermatological conditions in individuals aged 18 and older : acne, atopic dermatitis, alopecia, psoriasis, rosacea, squamous cell carcinoma (SCC), basal cell carcinoma (BCC), hidradenitis suppurativa, vitiligo and melanoma.	10.00%	20	Chat With A Dermatologist	Chat with a Dermatologist	11/17/2023	Comparison of the most common subsections in existing British Association of Dermatology patient information leaflets (PILs) with content inclusion in patient information leaflets generated by ChatGPT plugin "Chat with a Dermatologist": sections on cure and heritability were notably absent from most of the ChatGPT generated PILs, which tend to be of interest to patients. This highlights the advantage of human-created PILs addressing the specific needs and questions more effectively.		Todorov D, Park JY, Hing Cheung JA, Avramidou E, Gnanappiragasam D. Assessing the readability of dermatological patient information leaflets generated by ChatGPT-4 and its associated plugins. Skin Health and Disease. 2025 Jan 20:vzae015.		Patient Education Materials and Readability Studies	Patient Education	2025	OpenAI GPT series	60
1861	English	Is the condition hereditary?, Genetic/Inheritance Factors	Most prevalent dermatological conditions in individuals aged 18 and older : acne, atopic dermatitis, alopecia, psoriasis, rosacea, squamous cell carcinoma (SCC), basal cell carcinoma (BCC), hidradenitis suppurativa, vitiligo and melanoma.	100.00%	20	Chat With A Dermatologist	Chat with a Dermatologist	11/17/2023	Comparison of the most common subsections in existing British Association of Dermatology patient information leaflets (PILs) with content inclusion in patient information leaflets generated by ChatGPT plugin "Chat with a Dermatologist": sections on cure and heritability were notably absent from most of the ChatGPT generated PILs, which tend to be of interest to patients. This highlights the advantage of human-created PILs addressing the specific needs and questions more effectively.		Todorov D, Park JY, Hing Cheung JA, Avramidou E, Gnanappiragasam D. Assessing the readability of dermatological patient information leaflets generated by ChatGPT-4 and its associated plugins. Skin Health and Disease. 2025 Jan 20:vzae015.		Patient Education Materials and Readability Studies	Patient Education	2025	OpenAI GPT series	60
1862	English	What does the condition look like?, Visual Description	Most prevalent dermatological conditions in individuals aged 18 and older : acne, atopic dermatitis, alopecia, psoriasis, rosacea, squamous cell carcinoma (SCC), basal cell carcinoma (BCC), hidradenitis suppurativa, vitiligo and melanoma.	100.00%	20	Chat With A Dermatologist	Chat with a Dermatologist	11/17/2023	Comparison of the most common subsections in existing British Association of Dermatology patient information leaflets (PILs) with content inclusion in patient information leaflets generated by ChatGPT plugin "Chat with a Dermatologist": sections on cure and heritability were notably absent from most of the ChatGPT generated PILs, which tend to be of interest to patients. This highlights the advantage of human-created PILs addressing the specific needs and questions more effectively.		Todorov D, Park JY, Hing Cheung JA, Avramidou E, Gnanappiragasam D. Assessing the readability of dermatological patient information leaflets generated by ChatGPT-4 and its associated plugins. Skin Health and Disease. 2025 Jan 20:vzae015.		Patient Education Materials and Readability Studies	Patient Education	2025	OpenAI GPT series	60
1863	English	What does the condition feel like?/Symptoms, Symptomatology	Most prevalent dermatological conditions in individuals aged 18 and older : acne, atopic dermatitis, alopecia, psoriasis, rosacea, squamous cell carcinoma (SCC), basal cell carcinoma (BCC), hidradenitis suppurativa, vitiligo and melanoma.	70.00%	20	Chat With A Dermatologist	Chat with a Dermatologist	11/17/2023	Comparison of the most common subsections in existing British Association of Dermatology patient information leaflets (PILs) with content inclusion in patient information leaflets generated by ChatGPT plugin "Chat with a Dermatologist": sections on cure and heritability were notably absent from most of the ChatGPT generated PILs, which tend to be of interest to patients. This highlights the advantage of human-created PILs addressing the specific needs and questions more effectively.		Todorov D, Park JY, Hing Cheung JA, Avramidou E, Gnanappiragasam D. Assessing the readability of dermatological patient information leaflets generated by ChatGPT-4 and its associated plugins. Skin Health and Disease. 2025 Jan 20:vzae015.		Patient Education Materials and Readability Studies	Patient Education	2025	OpenAI GPT series	60
1864	English	How is the condition diagnosed?, Diagnostic Process	Most prevalent dermatological conditions in individuals aged 18 and older : acne, atopic dermatitis, alopecia, psoriasis, rosacea, squamous cell carcinoma (SCC), basal cell carcinoma (BCC), hidradenitis suppurativa, vitiligo and melanoma.	40.00%	20	Chat With A Dermatologist	Chat with a Dermatologist	11/17/2023	Comparison of the most common subsections in existing British Association of Dermatology patient information leaflets (PILs) with content inclusion in patient information leaflets generated by ChatGPT plugin "Chat with a Dermatologist": sections on cure and heritability were notably absent from most of the ChatGPT generated PILs, which tend to be of interest to patients. This highlights the advantage of human-created PILs addressing the specific needs and questions more effectively.		Todorov D, Park JY, Hing Cheung JA, Avramidou E, Gnanappiragasam D. Assessing the readability of dermatological patient information leaflets generated by ChatGPT-4 and its associated plugins. Skin Health and Disease. 2025 Jan 20:vzae015.		Patient Education Materials and Readability Studies	Patient Education	2025	OpenAI GPT series	60
1865	English	Can the condition be cured?, Prognosis	Most prevalent dermatological conditions in individuals aged 18 and older : acne, atopic dermatitis, alopecia, psoriasis, rosacea, squamous cell carcinoma (SCC), basal cell carcinoma (BCC), hidradenitis suppurativa, vitiligo and melanoma.	100.00%	20	Chat With A Dermatologist	Chat with a Dermatologist	11/17/2023	Comparison of the most common subsections in existing British Association of Dermatology patient information leaflets (PILs) with content inclusion in patient information leaflets generated by ChatGPT plugin "Chat with a Dermatologist": sections on cure and heritability were notably absent from most of the ChatGPT generated PILs, which tend to be of interest to patients. This highlights the advantage of human-created PILs addressing the specific needs and questions more effectively.		Todorov D, Park JY, Hing Cheung JA, Avramidou E, Gnanappiragasam D. Assessing the readability of dermatological patient information leaflets generated by ChatGPT-4 and its associated plugins. Skin Health and Disease. 2025 Jan 20:vzae015.		Patient Education Materials and Readability Studies	Patient Education	2025	OpenAI GPT series	60
1866	English	What is the treatment?, Treatment Options	Most prevalent dermatological conditions in individuals aged 18 and older : acne, atopic dermatitis, alopecia, psoriasis, rosacea, squamous cell carcinoma (SCC), basal cell carcinoma (BCC), hidradenitis suppurativa, vitiligo and melanoma.	100.00%	20	Chat With A Dermatologist	Chat with a Dermatologist	11/17/2023	Comparison of the most common subsections in existing British Association of Dermatology patient information leaflets (PILs) with content inclusion in patient information leaflets generated by ChatGPT plugin "Chat with a Dermatologist": sections on cure and heritability were notably absent from most of the ChatGPT generated PILs, which tend to be of interest to patients. This highlights the advantage of human-created PILs addressing the specific needs and questions more effectively.		Todorov D, Park JY, Hing Cheung JA, Avramidou E, Gnanappiragasam D. Assessing the readability of dermatological patient information leaflets generated by ChatGPT-4 and its associated plugins. Skin Health and Disease. 2025 Jan 20:vzae015.		Patient Education Materials and Readability Studies	Patient Education	2025	OpenAI GPT series	60
1867	English	Self-care advice, Patient Empowerment/Self-Help	Most prevalent dermatological conditions in individuals aged 18 and older : acne, atopic dermatitis, alopecia, psoriasis, rosacea, squamous cell carcinoma (SCC), basal cell carcinoma (BCC), hidradenitis suppurativa, vitiligo and melanoma.	0.00%	20	Chat With A Dermatologist	Chat with a Dermatologist	11/17/2023	Comparison of the most common subsections in existing British Association of Dermatology patient information leaflets (PILs) with content inclusion in patient information leaflets generated by ChatGPT plugin "Chat with a Dermatologist": sections on cure and heritability were notably absent from most of the ChatGPT generated PILs, which tend to be of interest to patients. This highlights the advantage of human-created PILs addressing the specific needs and questions more effectively.		Todorov D, Park JY, Hing Cheung JA, Avramidou E, Gnanappiragasam D. Assessing the readability of dermatological patient information leaflets generated by ChatGPT-4 and its associated plugins. Skin Health and Disease. 2025 Jan 20:vzae015.		Patient Education Materials and Readability Studies	Patient Education	2025	OpenAI GPT series	60
1868	English	Additional information for the patient, Supplementary Resources	Most prevalent dermatological conditions in individuals aged 18 and older: acne, atopic dermatitis, alopecia, psoriasis, rosacea, squamous cell carcinoma (SCC), basal cell carcinoma (BCC), hidradenitis suppurativa, vitiligo and melanoma.	0.00%	20	Chat With A Dermatologist	Chat with a Dermatologist	11/17/2023	Comparison of the most common subsections in existing British Association of Dermatology patient information leaflets (PILs) with content inclusion in patient information leaflets generated by ChatGPT plugin "Chat with a Dermatologist": sections on cure and heritability were notably absent from most of the ChatGPT generated PILs, which tend to be of interest to patients. This highlights the advantage of human-created PILs addressing the specific needs and questions more effectively.		Todorov D, Park JY, Hing Cheung JA, Avramidou E, Gnanappiragasam D. Assessing the readability of dermatological patient information leaflets generated by ChatGPT-4 and its associated plugins. Skin Health and Disease. 2025 Jan 20:vzae015.		Patient Education Materials and Readability Studies	Patient Education	2025	OpenAI GPT series	60
1869	English	Additional information for the patient, Supplementary Resources	Most prevalent dermatological conditions in individuals aged 18 and older : acne, atopic dermatitis, alopecia, psoriasis, rosacea, squamous cell carcinoma (SCC), basal cell carcinoma (BCC), hidradenitis suppurativa, vitiligo and melanoma.	0.00%	20	ChatGPT 4	ChatGPT-4	3/14/2023	Comparison of the most common subsections in existing British Association of Dermatology patient information leaflets (PILs) with content inclusion in patient information leaflets generated by ChatGPT-4: sections on cure and heritability were notably absent from most of the ChatGPT generated PILs, which tend to be of interest to patients. This highlights the advantage of human-created PILs addressing the specific needs and questions more effectively.		Todorov D, Park JY, Hing Cheung JA, Avramidou E, Gnanappiragasam D. Assessing the readability of dermatological patient information leaflets generated by ChatGPT-4 and its associated plugins. Skin Health and Disease. 2025 Jan 20:vzae015.		Patient Education Materials and Readability Studies	Patient Education	2025	OpenAI GPT series	60
1870	English	Aims of the PIL, Orientation/Introduction	Most prevalent dermatological conditions in individuals aged 18 and older : acne, atopic dermatitis, alopecia, psoriasis, rosacea, squamous cell carcinoma (SCC), basal cell carcinoma (BCC), hidradenitis suppurativa, vitiligo and melanoma.	100.00%	20	ChatGPT 4	ChatGPT-4	3/14/2023	Comparison of the most common subsections in existing British Association of Dermatology patient information leaflets (PILs) with content inclusion in patient information leaflets generated by ChatGPT-4: sections on cure and heritability were notably absent from most of the ChatGPT generated PILs, which tend to be of interest to patients. This highlights the advantage of human-created PILs addressing the specific needs and questions more effectively.		Todorov D, Park JY, Hing Cheung JA, Avramidou E, Gnanappiragasam D. Assessing the readability of dermatological patient information leaflets generated by ChatGPT-4 and its associated plugins. Skin Health and Disease. 2025 Jan 20:vzae015.		Patient Education Materials and Readability Studies	Patient Education	2025	OpenAI GPT series	60
1871	English	More about the condition, Background Information	Most prevalent dermatological conditions in individuals aged 18 and older : acne, atopic dermatitis, alopecia, psoriasis, rosacea, squamous cell carcinoma (SCC), basal cell carcinoma (BCC), hidradenitis suppurativa, vitiligo and melanoma.	100.00%	20	ChatGPT 4	ChatGPT-4	3/14/2023	Comparison of the most common subsections in existing British Association of Dermatology patient information leaflets (PILs) with content inclusion in patient information leaflets generated by ChatGPT-4: sections on cure and heritability were notably absent from most of the ChatGPT generated PILs, which tend to be of interest to patients. This highlights the advantage of human-created PILs addressing the specific needs and questions more effectively.		Todorov D, Park JY, Hing Cheung JA, Avramidou E, Gnanappiragasam D. Assessing the readability of dermatological patient information leaflets generated by ChatGPT-4 and its associated plugins. Skin Health and Disease. 2025 Jan 20:vzae015.		Patient Education Materials and Readability Studies	Patient Education	2025	OpenAI GPT series	60
1872	English	What causes the condition, Etiology	Most prevalent dermatological conditions in individuals aged 18 and older : acne, atopic dermatitis, alopecia, psoriasis, rosacea, squamous cell carcinoma (SCC), basal cell carcinoma (BCC), hidradenitis suppurativa, vitiligo and melanoma.	60.00%	20	ChatGPT 4	ChatGPT-4	3/14/2023	Comparison of the most common subsections in existing British Association of Dermatology patient information leaflets (PILs) with content inclusion in patient information leaflets generated by ChatGPT-4: sections on cure and heritability were notably absent from most of the ChatGPT generated PILs, which tend to be of interest to patients. This highlights the advantage of human-created PILs addressing the specific needs and questions more effectively.		Todorov D, Park JY, Hing Cheung JA, Avramidou E, Gnanappiragasam D. Assessing the readability of dermatological patient information leaflets generated by ChatGPT-4 and its associated plugins. Skin Health and Disease. 2025 Jan 20:vzae015.		Patient Education Materials and Readability Studies	Patient Education	2025	OpenAI GPT series	60
1873	English	Is the condition hereditary?, Genetic/Inheritance Factors	Most prevalent dermatological conditions in individuals aged 18 and older : acne, atopic dermatitis, alopecia, psoriasis, rosacea, squamous cell carcinoma (SCC), basal cell carcinoma (BCC), hidradenitis suppurativa, vitiligo and melanoma.	100.00%	20	ChatGPT 4	ChatGPT-4	3/14/2023	Comparison of the most common subsections in existing British Association of Dermatology patient information leaflets (PILs) with content inclusion in patient information leaflets generated by ChatGPT-4: sections on cure and heritability were notably absent from most of the ChatGPT generated PILs, which tend to be of interest to patients. This highlights the advantage of human-created PILs addressing the specific needs and questions more effectively.		Todorov D, Park JY, Hing Cheung JA, Avramidou E, Gnanappiragasam D. Assessing the readability of dermatological patient information leaflets generated by ChatGPT-4 and its associated plugins. Skin Health and Disease. 2025 Jan 20:vzae015.		Patient Education Materials and Readability Studies	Patient Education	2025	OpenAI GPT series	60
1874	English	What does the condition look like?, Visual Description	Most prevalent dermatological conditions in individuals aged 18 and older : acne, atopic dermatitis, alopecia, psoriasis, rosacea, squamous cell carcinoma (SCC), basal cell carcinoma (BCC), hidradenitis suppurativa, vitiligo and melanoma.	100.00%	20	ChatGPT 4	ChatGPT-4	3/14/2023	Comparison of the most common subsections in existing British Association of Dermatology patient information leaflets (PILs) with content inclusion in patient information leaflets generated by ChatGPT-4: sections on cure and heritability were notably absent from most of the ChatGPT generated PILs, which tend to be of interest to patients. This highlights the advantage of human-created PILs addressing the specific needs and questions more effectively.		Todorov D, Park JY, Hing Cheung JA, Avramidou E, Gnanappiragasam D. Assessing the readability of dermatological patient information leaflets generated by ChatGPT-4 and its associated plugins. Skin Health and Disease. 2025 Jan 20:vzae015.		Patient Education Materials and Readability Studies	Patient Education	2025	OpenAI GPT series	60
1875	English	What does the condition feel like?/Symptoms, Symptomatology	Most prevalent dermatological conditions in individuals aged 18 and older : acne, atopic dermatitis, alopecia, psoriasis, rosacea, squamous cell carcinoma (SCC), basal cell carcinoma (BCC), hidradenitis suppurativa, vitiligo and melanoma.	90.00%	20	ChatGPT 4	ChatGPT-4	3/14/2023	Comparison of the most common subsections in existing British Association of Dermatology patient information leaflets (PILs) with content inclusion in patient information leaflets generated by ChatGPT-4: sections on cure and heritability were notably absent from most of the ChatGPT generated PILs, which tend to be of interest to patients. This highlights the advantage of human-created PILs addressing the specific needs and questions more effectively.		Todorov D, Park JY, Hing Cheung JA, Avramidou E, Gnanappiragasam D. Assessing the readability of dermatological patient information leaflets generated by ChatGPT-4 and its associated plugins. Skin Health and Disease. 2025 Jan 20:vzae015.		Patient Education Materials and Readability Studies	Patient Education	2025	OpenAI GPT series	60
1876	English	How is the condition diagnosed?, Diagnostic Process	Most prevalent dermatological conditions in individuals aged 18 and older : acne, atopic dermatitis, alopecia, psoriasis, rosacea, squamous cell carcinoma (SCC), basal cell carcinoma (BCC), hidradenitis suppurativa, vitiligo and melanoma.	30.00%	20	ChatGPT 4	ChatGPT-4	3/14/2023	Comparison of the most common subsections in existing British Association of Dermatology patient information leaflets (PILs) with content inclusion in patient information leaflets generated by ChatGPT-4: sections on cure and heritability were notably absent from most of the ChatGPT generated PILs, which tend to be of interest to patients. This highlights the advantage of human-created PILs addressing the specific needs and questions more effectively.		Todorov D, Park JY, Hing Cheung JA, Avramidou E, Gnanappiragasam D. Assessing the readability of dermatological patient information leaflets generated by ChatGPT-4 and its associated plugins. Skin Health and Disease. 2025 Jan 20:vzae015.		Patient Education Materials and Readability Studies	Patient Education	2025	OpenAI GPT series	60
1877	English	Can the condition be cured?, Prognosis	Most prevalent dermatological conditions in individuals aged 18 and older : acne, atopic dermatitis, alopecia, psoriasis, rosacea, squamous cell carcinoma (SCC), basal cell carcinoma (BCC), hidradenitis suppurativa, vitiligo and melanoma.	100.00%	20	ChatGPT 4	ChatGPT-4	3/14/2023	Comparison of the most common subsections in existing British Association of Dermatology patient information leaflets (PILs) with content inclusion in patient information leaflets generated by ChatGPT-4: sections on cure and heritability were notably absent from most of the ChatGPT generated PILs, which tend to be of interest to patients. This highlights the advantage of human-created PILs addressing the specific needs and questions more effectively.		Todorov D, Park JY, Hing Cheung JA, Avramidou E, Gnanappiragasam D. Assessing the readability of dermatological patient information leaflets generated by ChatGPT-4 and its associated plugins. Skin Health and Disease. 2025 Jan 20:vzae015.		Patient Education Materials and Readability Studies	Patient Education	2025	OpenAI GPT series	60
1878	English	What is the treatment?, Treatment Options	Most prevalent dermatological conditions in individuals aged 18 and older : acne, atopic dermatitis, alopecia, psoriasis, rosacea, squamous cell carcinoma (SCC), basal cell carcinoma (BCC), hidradenitis suppurativa, vitiligo and melanoma.	100.00%	20	ChatGPT 4	ChatGPT-4	3/14/2023	Comparison of the most common subsections in existing British Association of Dermatology patient information leaflets (PILs) with content inclusion in patient information leaflets generated by ChatGPT-4: sections on cure and heritability were notably absent from most of the ChatGPT generated PILs, which tend to be of interest to patients. This highlights the advantage of human-created PILs addressing the specific needs and questions more effectively.		Todorov D, Park JY, Hing Cheung JA, Avramidou E, Gnanappiragasam D. Assessing the readability of dermatological patient information leaflets generated by ChatGPT-4 and its associated plugins. Skin Health and Disease. 2025 Jan 20:vzae015.		Patient Education Materials and Readability Studies	Patient Education	2025	OpenAI GPT series	60
1879	English	Self-care advice, Patient Empowerment/Self-Help	Most prevalent dermatological conditions in individuals aged 18 and older : acne, atopic dermatitis, alopecia, psoriasis, rosacea, squamous cell carcinoma (SCC), basal cell carcinoma (BCC), hidradenitis suppurativa, vitiligo and melanoma.	0.00%	20	ChatGPT 4	ChatGPT-4	3/14/2023	Comparison of the most common subsections in existing British Association of Dermatology patient information leaflets (PILs) with content inclusion in patient information leaflets generated by ChatGPT-4: sections on cure and heritability were notably absent from most of the ChatGPT generated PILs, which tend to be of interest to patients. This highlights the advantage of human-created PILs addressing the specific needs and questions more effectively.		Todorov D, Park JY, Hing Cheung JA, Avramidou E, Gnanappiragasam D. Assessing the readability of dermatological patient information leaflets generated by ChatGPT-4 and its associated plugins. Skin Health and Disease. 2025 Jan 20:vzae015.		Patient Education Materials and Readability Studies	Patient Education	2025	OpenAI GPT series	60
1880	English	Additional information for the patient, Supplementary Resources	Most prevalent dermatological conditions in individuals aged 18 and older : acne, atopic dermatitis, alopecia, psoriasis, rosacea, squamous cell carcinoma (SCC), basal cell carcinoma (BCC), hidradenitis suppurativa, vitiligo and melanoma.	0.00%	20	ChatGPT 4	ChatGPT-4	3/14/2023	Comparison of the most common subsections in existing British Association of Dermatology patient information leaflets (PILs) with content inclusion in patient information leaflets generated by ChatGPT-4: sections on cure and heritability were notably absent from most of the ChatGPT generated PILs, which tend to be of interest to patients. This highlights the advantage of human-created PILs addressing the specific needs and questions more effectively.		Todorov D, Park JY, Hing Cheung JA, Avramidou E, Gnanappiragasam D. Assessing the readability of dermatological patient information leaflets generated by ChatGPT-4 and its associated plugins. Skin Health and Disease. 2025 Jan 20:vzae015.		Patient Education Materials and Readability Studies	Patient Education	2025	OpenAI GPT series	60
1881	English	Accuracy in terms of no Misleading information generated	Most prevalent dermatological conditions in individuals aged 18 and older: Acne, Atopic dermatitis, Alopecia, Psoriasis, Rosacea, SCC, BCC, Hidradenitis suppurativa, Vitiligo, Melanoma (in situ)	100.00%	10	ChatGPT 4	ChatGPT-4	3/14/2023	Comparison of the most common subsections in existing British Association of Dermatology patient information leaflets (PILs) with content inclusion in patient information leaflets generated by ChatGPT-4: sections on cure and heritability were notably absent from most of the ChatGPT generated PILs, which tend to be of interest to patients. This highlights the advantage of human-created PILs addressing the specific needs and questions more effectively.		Todorov D, Park JY, Hing Cheung JA, Avramidou E, Gnanappiragasam D. Assessing the readability of dermatological patient information leaflets generated by ChatGPT-4 and its associated plugins. Skin Health and Disease. 2025 Jan 20:vzae015.		Patient Education Materials and Readability Studies	Patient Education	2025	OpenAI GPT series	60
1882	English	Accuracy in terms of no Misleading information generated	Most prevalent dermatological conditions in individuals aged 18 and older: Acne, Atopic dermatitis, Alopecia, Psoriasis, Rosacea, SCC, BCC, Hidradenitis suppurativa, Vitiligo, Melanoma (in situ)	100.00%	10	ChatGPT 4	ChatGPT-4	3/14/2023	Comparison of the most common subsections in existing British Association of Dermatology patient information leaflets (PILs) with content inclusion in patient information leaflets generated by ChatGPT-4: sections on cure and heritability were notably absent from most of the ChatGPT generated PILs, which tend to be of interest to patients. This highlights the advantage of human-created PILs addressing the specific needs and questions more effectively.		Todorov D, Park JY, Hing Cheung JA, Avramidou E, Gnanappiragasam D. Assessing the readability of dermatological patient information leaflets generated by ChatGPT-4 and its associated plugins. Skin Health and Disease. 2025 Jan 20:vzae015.		Patient Education Materials and Readability Studies	Patient Education	2025	OpenAI GPT series	60
1883	English	Accuracy in terms of no Misleading information generated	Most prevalent dermatological conditions in individuals aged 18 and older: Acne, Atopic dermatitis, Alopecia, Psoriasis, Rosacea, SCC, BCC, Hidradenitis suppurativa, Vitiligo, Melanoma (in situ)	100.00%	10	ChatGPT 4	ChatGPT-4	3/14/2023	Comparison of the most common subsections in existing British Association of Dermatology patient information leaflets (PILs) with content inclusion in patient information leaflets generated by ChatGPT-4: sections on cure and heritability were notably absent from most of the ChatGPT generated PILs, which tend to be of interest to patients. This highlights the advantage of human-created PILs addressing the specific needs and questions more effectively.		Todorov D, Park JY, Hing Cheung JA, Avramidou E, Gnanappiragasam D. Assessing the readability of dermatological patient information leaflets generated by ChatGPT-4 and its associated plugins. Skin Health and Disease. 2025 Jan 20:vzae015.		Patient Education Materials and Readability Studies	Patient Education	2025	OpenAI GPT series	60
1884	English	Misleading information generated	Most prevalent dermatological conditions in individuals aged 18 and older: Acne, Atopic dermatitis, Alopecia, Psoriasis, Rosacea, SCC, BCC, Hidradenitis suppurativa, Vitiligo, Melanoma (in situ)	100.00%	10	ChatGPT 4	ChatGPT-4	3/14/2023	Comparison of the most common subsections in existing British Association of Dermatology patient information leaflets (PILs) with content inclusion in patient information leaflets generated by ChatGPT-4: sections on cure and heritability were notably absent from most of the ChatGPT generated PILs, which tend to be of interest to patients. This highlights the advantage of human-created PILs addressing the specific needs and questions more effectively.		Todorov D, Park JY, Hing Cheung JA, Avramidou E, Gnanappiragasam D. Assessing the readability of dermatological patient information leaflets generated by ChatGPT-4 and its associated plugins. Skin Health and Disease. 2025 Jan 20:vzae015.		Patient Education Materials and Readability Studies	Patient Education	2025	OpenAI GPT series	60
1885	English	Allergic dermatology, accuracy of answers	Fragrance allergy	88.00%	40	ChatGPT 3.5	ChatGPT 3.5	11/30/2022	one critical error: recommended natural fragrances despite allergy. Results for accuracy (ACC) were good with a mean Likert grade of 4.1 on a 5-step scale (SD = 0.78, range = 1-5, IQR:293 3-5) across all 3 specialties (dermatology: mean = 4.4 [range = 4-5, IQR: 4-5]; pediatrics mean = 3.8 [range294 = 1-5, IQR: 3-5]; pulmonology mean = 4.1 [range = 2-5, IQR: 4-5]) corresponding to an overall adequate accuracy of ChatGPT's answers, with no significant distinction. ; The mean completeness (CO) Likert grades (3-grade scale) were consistent across all three specialties (overall mean = 2.32; dermatology mean = 2.38; pediatrics mean = 2.25; pulmonology mean = 2.33).	40 routine-care dermatology allergology questions (out of 120 questions from routine allergological practice)	Mathes S, Seurig S, Bluhme F, Beyer K, Heizmann F, Wagner M, Neug�rtner I, Biedermann T, Darsow U. ChatGPT performance on 120 interdisciplinary allergology questions - systematic evaluation with clinical error impact assessment for critical erroneous AI-guided chatbot-advice. J Allergy Clin Immunol Pract. 2025 Mar 27:S2213-2198(25)00280-6. doi: 10.1016/j.jaip.2025.03.030. Epub ahead of print. PMID: 40157421.	ChatGPT performance on 120 interdisciplinary allergology questions	Patient Education Materials and Readability Studies	Healthcare AI	2025	OpenAI GPT series	64
1886	English	Allergic dermatology, completeness of answers	Fragrance allergy	79.33%	40	ChatGPT 3.5	ChatGPT 3.5	11/30/2022	one critical error: recommended natural fragrances despite allergy. Results for accuracy (ACC) were good with a mean Likert grade of 4.1 on a 5-step scale (SD = 0.78, range = 1-5, IQR:293 3-5) across all 3 specialties (dermatology: mean = 4.4 [range = 4-5, IQR: 4-5]; pediatrics mean = 3.8 [range294 = 1-5, IQR: 3-5]; pulmonology mean = 4.1 [range = 2-5, IQR: 4-5]) corresponding to an overall adequate accuracy of ChatGPT's answers, with no significant distinction. ; The mean completeness (CO) Likert grades (3-grade scale) were consistent across all three specialties (overall mean = 2.32; dermatology mean = 2.38; pediatrics mean = 2.25; pulmonology mean = 2.33).	40 routine-care dermatology allergology questions (out of 120 questions from routine allergological practice)	Mathes S, Seurig S, Bluhme F, Beyer K, Heizmann F, Wagner M, Neug�rtner I, Biedermann T, Darsow U. ChatGPT performance on 120 interdisciplinary allergology questions - systematic evaluation with clinical error impact assessment for critical erroneous AI-guided chatbot-advice. J Allergy Clin Immunol Pract. 2025 Mar 27:S2213-2198(25)00280-6. doi: 10.1016/j.jaip.2025.03.030. Epub ahead of print. PMID: 40157421.	ChatGPT performance on 120 interdisciplinary allergology questions	Patient Education Materials and Readability Studies	Healthcare AI	2025	OpenAI GPT series	64
1887	English	Teledermatology consultations, exact match with the teledermatologist's diagnoses	Top diagnosis, exact match with the teledermatologist's diagnoses	70.80%	154	ChatGPT 4	ChatGPT-4	3/14/2023	Out of 154 cases, ChatGPT?4 achieved a Top1 diagnostic concordance in 108 (70.8%), Top3 concordance in 137 (87.7%), partial concordance in four (2.6%), and was discordant in 15 (9.7%) cases. The quality of ChatGPT?4's image descriptions significantly surpassed teledermatologists in all five parameters. ChatGPT?4's descriptions were accurate in 130 (84.4%), partially accurate in 22 (14.3%), and inaccurate in two (1.3%) cases.	154 teledermatology consultations (December 2023�February 2024)	Shapiro J, Avitan?Hersh E, Greenfield B, Khamaysi Z, Dodiuk?Gad RP, Valdman?Grinshpoun Y, Freud T, Lyakhovitsky A. The use of a ChatGPT?4?based chatbot in teledermatology: A retrospective exploratory study. JDDG: Journal der Deutschen Dermatologischen Gesellschaft. 2025 Jan 1.	The use of a ChatGPT?4?based chatbot in teledermatology: A retrospective exploratory study.	Teledermatology Image Assessment	Clinical Practice	2025	OpenAI GPT series	65
1888	English	Teledermatology consultations, correct differential diagnosis (matches top three teledermatologist's diagnoses)	Differential diagnosis (matches top three teledermatologist's diagnoses)	87.70%	154	ChatGPT 4	ChatGPT-4	3/14/2023	Out of 154 cases, ChatGPT?4 achieved a Top1 diagnostic concordance in 108 (70.8%), Top3 concordance in 137 (87.7%), partial concordance in four (2.6%), and was discordant in 15 (9.7%) cases. The quality of ChatGPT?4's image descriptions significantly surpassed teledermatologists in all five parameters. ChatGPT?4's descriptions were accurate in 130 (84.4%), partially accurate in 22 (14.3%), and inaccurate in two (1.3%) cases.	154 teledermatology consultations (December 2023�February 2024)	Shapiro J, Avitan?Hersh E, Greenfield B, Khamaysi Z, Dodiuk?Gad RP, Valdman?Grinshpoun Y, Freud T, Lyakhovitsky A. The use of a ChatGPT?4?based chatbot in teledermatology: A retrospective exploratory study. JDDG: Journal der Deutschen Dermatologischen Gesellschaft. 2025 Jan 1.	The use of a ChatGPT?4?based chatbot in teledermatology: A retrospective exploratory study.	Teledermatology Image Assessment	Clinical Practice	2025	OpenAI GPT series	65
1889	English	Teledermatology consultations, similar but not necessarily identical diagnoses	Similar diagnoses	90.26%	154	ChatGPT 4	ChatGPT-4	3/14/2023	Out of 154 cases, ChatGPT?4 achieved a Top1 diagnostic concordance in 108 (70.8%), Top3 concordance in 137 (87.7%), partial concordance in four (2.6%), and was discordant in 15 (9.7%) cases. The quality of ChatGPT?4's image descriptions significantly surpassed teledermatologists in all five parameters. ChatGPT?4's descriptions were accurate in 130 (84.4%), partially accurate in 22 (14.3%), and inaccurate in two (1.3%) cases.	154 teledermatology consultations (December 2023�February 2024)	Shapiro J, Avitan?Hersh E, Greenfield B, Khamaysi Z, Dodiuk?Gad RP, Valdman?Grinshpoun Y, Freud T, Lyakhovitsky A. The use of a ChatGPT?4?based chatbot in teledermatology: A retrospective exploratory study. JDDG: Journal der Deutschen Dermatologischen Gesellschaft. 2025 Jan 1.	The use of a ChatGPT?4?based chatbot in teledermatology: A retrospective exploratory study.	Teledermatology Image Assessment	Clinical Practice	2025	OpenAI GPT series	65
1890	English	Medical Knowledge Assessment	Dermatology, Venereology, and Leprosy - Multiple Topics	59.80%	60	ChatGPT 3.5	ChatGPT v3.5, August 2023	11/30/2022	Performed best on hard questions; struggled with inflammatory diseases and leprosy; 4 hallucinations	Custom 60-question test covering Dermatology, Venereology, and Leprosy (DVL)	Murthy AB, Palaniappan V, Radhakrishnan S, Rajaa S, Karthikeyan K. A Comparative Analysis of the Performance of Large Language Models and Human Respondents in Dermatology. Indian Dermatol Online J. 2025 Feb 27;16(2):241-247. doi: 10.4103/idoj.idoj_221_24. PMID: 40125046; PMCID: PMC11927985.	A Comparative Analysis of the Performance of Large Language Models and Human Respondents in Dermatology	Performance comparison	Professional Education	2025	OpenAI GPT series	67
1891	English	Medical Knowledge Assessment	Dermatology, Venereology, and Leprosy - Multiple Topics	78.20%	60	Bing	Bing Chat, August 2023	8/1/2023	Outperformed both ChatGPT and human respondents overall; no hallucinations; best on easy and medium questions	Custom 60-question test covering Dermatology, Venereology, and Leprosy (DVL)	Murthy AB, Palaniappan V, Radhakrishnan S, Rajaa S, Karthikeyan K. A Comparative Analysis of the Performance of Large Language Models and Human Respondents in Dermatology. Indian Dermatol Online J. 2025 Feb 27;16(2):241-247. doi: 10.4103/idoj.idoj_221_24. PMID: 40125046; PMCID: PMC11927985.	A Comparative Analysis of the Performance of Large Language Models and Human Respondents in Dermatology	Performance comparison	Professional Education	2025	OpenAI GPT series	67
1892	English	Medical Knowledge Assessment	Basic sciences	70.00%	3	ChatGPT 3.5	ChatGPT 3.5	11/30/2022	Total correct by ChatGPT , Mean � SD (%) 2.1 ± 0.2 (70%) vs Total correct by human respondents 1.7 ± 0.2 (56.7%), p value for difference between humans and LLM <0.001	Custom 60-question test covering Dermatology, Venereology, and Leprosy (DVL)	Murthy AB, Palaniappan V, Radhakrishnan S, Rajaa S, Karthikeyan K. A Comparative Analysis of the Performance of Large Language Models and Human Respondents in Dermatology. Indian Dermatol Online J. 2025 Feb 27;16(2):241-247. doi: 10.4103/idoj.idoj_221_24. PMID: 40125046; PMCID: PMC11927985.	A Comparative Analysis of the Performance of Large Language Models and Human Respondents in Dermatology	Performance comparison	Professional Education	2025	OpenAI GPT series	67
1893	English	Medical Knowledge Assessment	Infections	52.50%	4	ChatGPT 3.5	ChatGPT 3.5	11/30/2022	Total correct by ChatGPT , Mean � SD (%) 2.1 ± 0.2 (52.5%) vs Total correct by human respondents 2.3 ± 0.4 (57.5%), p value for difference between humans and LLM 0.024	Custom 60-question test covering Dermatology, Venereology, and Leprosy (DVL)	Murthy AB, Palaniappan V, Radhakrishnan S, Rajaa S, Karthikeyan K. A Comparative Analysis of the Performance of Large Language Models and Human Respondents in Dermatology. Indian Dermatol Online J. 2025 Feb 27;16(2):241-247. doi: 10.4103/idoj.idoj_221_24. PMID: 40125046; PMCID: PMC11927985.	A Comparative Analysis of the Performance of Large Language Models and Human Respondents in Dermatology	Performance comparison	Professional Education	2025	OpenAI GPT series	67
1894	English	Medical Knowledge Assessment	Inflammatory diseases	12.90%	5	ChatGPT 3.5	ChatGPT 3.5	11/30/2022	Total correct by ChatGPT , Mean � SD (%) 0.4 ± 0.2 (12.9%) vs Total correct by human respondents 3.1 ± 0.5 (62%), p value for difference between humans and LLM <0.001	Custom 60-question test covering Dermatology, Venereology, and Leprosy (DVL)	Murthy AB, Palaniappan V, Radhakrishnan S, Rajaa S, Karthikeyan K. A Comparative Analysis of the Performance of Large Language Models and Human Respondents in Dermatology. Indian Dermatol Online J. 2025 Feb 27;16(2):241-247. doi: 10.4103/idoj.idoj_221_24. PMID: 40125046; PMCID: PMC11927985.	A Comparative Analysis of the Performance of Large Language Models and Human Respondents in Dermatology	Performance comparison	Professional Education	2025	OpenAI GPT series	67
1895	English	Medical Knowledge Assessment	Connective tissue disorders	85.00%	4	ChatGPT 3.5	ChatGPT 3.5	11/30/2022	Total correct by ChatGPT , Mean � SD (%) 3.4 ± 0.2 (85%) vs Total correct by human respondents 2.0 ± 0.2 (50%), p value for difference between humans and LLM 0.056	Custom 60-question test covering Dermatology, Venereology, and Leprosy (DVL)	Murthy AB, Palaniappan V, Radhakrishnan S, Rajaa S, Karthikeyan K. A Comparative Analysis of the Performance of Large Language Models and Human Respondents in Dermatology. Indian Dermatol Online J. 2025 Feb 27;16(2):241-247. doi: 10.4103/idoj.idoj_221_24. PMID: 40125046; PMCID: PMC11927985.	A Comparative Analysis of the Performance of Large Language Models and Human Respondents in Dermatology	Performance comparison	Professional Education	2025	OpenAI GPT series	67
1896	English	Medical Knowledge Assessment	Genodermatoses	86.70%	6	ChatGPT 3.5	ChatGPT 3.5	11/30/2022	Total correct by ChatGPT , Mean � SD (%) 5.2 ± 0.3 (86.7%) vs Total correct by human respondents 3.1 ± 0.7 (51.7%), p value for difference between humans and LLM 0.047	Custom 60-question test covering Dermatology, Venereology, and Leprosy (DVL)	Murthy AB, Palaniappan V, Radhakrishnan S, Rajaa S, Karthikeyan K. A Comparative Analysis of the Performance of Large Language Models and Human Respondents in Dermatology. Indian Dermatol Online J. 2025 Feb 27;16(2):241-247. doi: 10.4103/idoj.idoj_221_24. PMID: 40125046; PMCID: PMC11927985.	A Comparative Analysis of the Performance of Large Language Models and Human Respondents in Dermatology	Performance comparison	Professional Education	2025	OpenAI GPT series	67
1897	English	Medical Knowledge Assessment	Metabolic disorders	86.00%	5	ChatGPT 3.5	ChatGPT 3.5	11/30/2022	Total correct by ChatGPT, 4.3 ± 0.2 (86%) vs Total correct by human respondents 3.0 ± 0.3 (60%), p value for difference between humans and LLM 0.061	Custom 60-question test covering Dermatology, Venereology, and Leprosy (DVL)	Murthy AB, Palaniappan V, Radhakrishnan S, Rajaa S, Karthikeyan K. A Comparative Analysis of the Performance of Large Language Models and Human Respondents in Dermatology. Indian Dermatol Online J. 2025 Feb 27;16(2):241-247. doi: 10.4103/idoj.idoj_221_24. PMID: 40125046; PMCID: PMC11927985.	A Comparative Analysis of the Performance of Large Language Models and Human Respondents in Dermatology	Performance comparison	Professional Education	2025	OpenAI GPT series	67
1898	English	Medical Knowledge Assessment	Vascular diseases	87.50%	4	ChatGPT 3.5	ChatGPT 3.5	11/30/2022	Total correct by ChatGPT, 3.5 ± 0.2 (87.5%) vs Total correct by human respondents 1.9 ± 0.4 (47.5%), p value for difference between humans and LLM 0.011	Custom 60-question test covering Dermatology, Venereology, and Leprosy (DVL)	Murthy AB, Palaniappan V, Radhakrishnan S, Rajaa S, Karthikeyan K. A Comparative Analysis of the Performance of Large Language Models and Human Respondents in Dermatology. Indian Dermatol Online J. 2025 Feb 27;16(2):241-247. doi: 10.4103/idoj.idoj_221_24. PMID: 40125046; PMCID: PMC11927985.	A Comparative Analysis of the Performance of Large Language Models and Human Respondents in Dermatology	Performance comparison	Professional Education	2025	OpenAI GPT series	67
1899	English	Medical Knowledge Assessment	Pilosebaceous disorders	64.00%	5	ChatGPT 3.5	ChatGPT 3.5	11/30/2022	Total correct by ChatGPT, 3.2 ± 0.3 (64%) vs Total correct by human respondents 2.5 ± 0.2 (50%), p value for difference between humans and LLM <0.001	Custom 60-question test covering Dermatology, Venereology, and Leprosy (DVL)	Murthy AB, Palaniappan V, Radhakrishnan S, Rajaa S, Karthikeyan K. A Comparative Analysis of the Performance of Large Language Models and Human Respondents in Dermatology. Indian Dermatol Online J. 2025 Feb 27;16(2):241-247. doi: 10.4103/idoj.idoj_221_24. PMID: 40125046; PMCID: PMC11927985.	A Comparative Analysis of the Performance of Large Language Models and Human Respondents in Dermatology	Performance comparison	Professional Education	2025	OpenAI GPT series	67
1900	English	Medical Knowledge Assessment	Cutaneous adverse drug reactions	52.50%	4	ChatGPT 3.5	ChatGPT 3.5	11/30/2022	Total correct by ChatGPT, 2.1 ± 0.2 (52.5%) vs Total correct by human respondents 1 ± 0.3 (25%), p value for difference between humans and LLM 0.01	Custom 60-question test covering Dermatology, Venereology, and Leprosy (DVL)	Murthy AB, Palaniappan V, Radhakrishnan S, Rajaa S, Karthikeyan K. A Comparative Analysis of the Performance of Large Language Models and Human Respondents in Dermatology. Indian Dermatol Online J. 2025 Feb 27;16(2):241-247. doi: 10.4103/idoj.idoj_221_24. PMID: 40125046; PMCID: PMC11927985.	A Comparative Analysis of the Performance of Large Language Models and Human Respondents in Dermatology	Performance comparison	Professional Education	2025	OpenAI GPT series	67
1901	English	Medical Knowledge Assessment	Benign and malignant tumours	55.00%	4	ChatGPT 3.5	ChatGPT 3.5	11/30/2022	Total correct by ChatGPT, 2.2 ± 0.2 (55%) vs Total correct by human respondents 2.1 ± 0.3 (52.5%), p value for difference between humans and LLM 0.058	Custom 60-question test covering Dermatology, Venereology, and Leprosy (DVL)	Murthy AB, Palaniappan V, Radhakrishnan S, Rajaa S, Karthikeyan K. A Comparative Analysis of the Performance of Large Language Models and Human Respondents in Dermatology. Indian Dermatol Online J. 2025 Feb 27;16(2):241-247. doi: 10.4103/idoj.idoj_221_24. PMID: 40125046; PMCID: PMC11927985.	A Comparative Analysis of the Performance of Large Language Models and Human Respondents in Dermatology	Performance comparison	Professional Education	2025	OpenAI GPT series	67
1902	English	Medical Knowledge Assessment	Therapeutics	36.70%	3	ChatGPT 3.5	ChatGPT 3.5	11/30/2022	Total correct by ChatGPT, 1.1 ± 0.3 (36.7%) vs Total correct by human respondents 1.5 ± 0.2 (50%), p value for difference between humans and LLM <0.001	Custom 60-question test covering Dermatology, Venereology, and Leprosy (DVL)	Murthy AB, Palaniappan V, Radhakrishnan S, Rajaa S, Karthikeyan K. A Comparative Analysis of the Performance of Large Language Models and Human Respondents in Dermatology. Indian Dermatol Online J. 2025 Feb 27;16(2):241-247. doi: 10.4103/idoj.idoj_221_24. PMID: 40125046; PMCID: PMC11927985.	A Comparative Analysis of the Performance of Large Language Models and Human Respondents in Dermatology	Performance comparison	Professional Education	2025	OpenAI GPT series	67
1903	English	Medical Knowledge Assessment	Leprosy	22.00%	5	ChatGPT 3.5	ChatGPT 3.5	11/30/2022	Total correct by ChatGPT, 1.1 ± 1.1 (22%) vs Total correct by human respondents 3.4 ± 0.2 (68%), p value for difference between humans and LLM <0.001	Custom 60-question test covering Dermatology, Venereology, and Leprosy (DVL)	Murthy AB, Palaniappan V, Radhakrishnan S, Rajaa S, Karthikeyan K. A Comparative Analysis of the Performance of Large Language Models and Human Respondents in Dermatology. Indian Dermatol Online J. 2025 Feb 27;16(2):241-247. doi: 10.4103/idoj.idoj_221_24. PMID: 40125046; PMCID: PMC11927985.	A Comparative Analysis of the Performance of Large Language Models and Human Respondents in Dermatology	Performance comparison	Professional Education	2025	OpenAI GPT series	67
1904	English	Medical Knowledge Assessment	Sexually transmitted diseases	77.50%	4	ChatGPT 3.5	ChatGPT 3.5	11/30/2022	Total correct by ChatGPT, 3.1 ± 0.2 (77.5%) vs Total correct by human respondents 2.1 ± 0.4 (52.5%), p value for difference between humans and LLM 0.023	Custom 60-question test covering Dermatology, Venereology, and Leprosy (DVL)	Murthy AB, Palaniappan V, Radhakrishnan S, Rajaa S, Karthikeyan K. A Comparative Analysis of the Performance of Large Language Models and Human Respondents in Dermatology. Indian Dermatol Online J. 2025 Feb 27;16(2):241-247. doi: 10.4103/idoj.idoj_221_24. PMID: 40125046; PMCID: PMC11927985.	A Comparative Analysis of the Performance of Large Language Models and Human Respondents in Dermatology	Performance comparison	Professional Education	2025	OpenAI GPT series	67
1905	English	Medical Knowledge Assessment	Aesthetic dermatology	52.50%	4	ChatGPT 3.5	ChatGPT 3.5	11/30/2022	Total correct by ChatGPT, 2.1 ± 0.5 (52.5%) vs Total correct by human respondents 1.4 ± 0.3 (35%), p value for difference between humans and LLM <0.001	Custom 60-question test covering Dermatology, Venereology, and Leprosy (DVL)	Murthy AB, Palaniappan V, Radhakrishnan S, Rajaa S, Karthikeyan K. A Comparative Analysis of the Performance of Large Language Models and Human Respondents in Dermatology. Indian Dermatol Online J. 2025 Feb 27;16(2):241-247. doi: 10.4103/idoj.idoj_221_24. PMID: 40125046; PMCID: PMC11927985.	A Comparative Analysis of the Performance of Large Language Models and Human Respondents in Dermatology	Performance comparison	Professional Education	2025	OpenAI GPT series	67
1906	English	Medical Knowledge Assessment	Dermatology, Venereology, and Leprosy - Multiple Topics	35.90%	60	ChatGPT 3.5	ChatGPT 3.5	11/30/2022	Total correct by ChatGPT, 35.9±0.5 vs Total correct by human respondents 25.8±11.0, p value for difference between humans and LLM <0.001	Custom 60-question test covering Dermatology, Venereology, and Leprosy (DVL)	Murthy AB, Palaniappan V, Radhakrishnan S, Rajaa S, Karthikeyan K. A Comparative Analysis of the Performance of Large Language Models and Human Respondents in Dermatology. Indian Dermatol Online J. 2025 Feb 27;16(2):241-247. doi: 10.4103/idoj.idoj_221_24. PMID: 40125046; PMCID: PMC11927985.	A Comparative Analysis of the Performance of Large Language Models and Human Respondents in Dermatology	Performance comparison	Professional Education	2025	OpenAI GPT series	67
1907	English	Medical Knowledge Assessment	Basic sciences	73.30%	3	Bing	BingChat	8/17/2023	Total correct by Bing Chat, 2.2 ± 0.3 (73.3%) vs Total correct by human respondents 1.7 ± 0.2 (56.7%), p value for difference between humans and LLM	Custom 60-question test covering Dermatology, Venereology, and Leprosy (DVL)	Murthy AB, Palaniappan V, Radhakrishnan S, Rajaa S, Karthikeyan K. A Comparative Analysis of the Performance of Large Language Models and Human Respondents in Dermatology. Indian Dermatol Online J. 2025 Feb 27;16(2):241-247. doi: 10.4103/idoj.idoj_221_24. PMID: 40125046; PMCID: PMC11927985.	A Comparative Analysis of the Performance of Large Language Models and Human Respondents in Dermatology	Performance comparison	Professional Education	2025	OpenAI GPT series	67
1908	English	Medical Knowledge Assessment	Infections	85.00%	4	Bing	BingChat	8/17/2023	Total correct by Bing Chat, 3.4 ± 0.1 (85%) vs Total correct by human respondents 2.3 ± 0.4 (57.5%), p value for difference between humans and LLM	Custom 60-question test covering Dermatology, Venereology, and Leprosy (DVL)	Murthy AB, Palaniappan V, Radhakrishnan S, Rajaa S, Karthikeyan K. A Comparative Analysis of the Performance of Large Language Models and Human Respondents in Dermatology. Indian Dermatol Online J. 2025 Feb 27;16(2):241-247. doi: 10.4103/idoj.idoj_221_24. PMID: 40125046; PMCID: PMC11927985.	A Comparative Analysis of the Performance of Large Language Models and Human Respondents in Dermatology	Performance comparison	Professional Education	2025	OpenAI GPT series	67
1909	English	Medical Knowledge Assessment	Inflammatory diseases	44.00%	5	Bing	BingChat	8/17/2023	Total correct by Bing Chat, 2.2 ± 0.7 (44%) vs Total correct by human respondents 3.1 ± 0.5 (62%), p value for difference between humans and LLM	Custom 60-question test covering Dermatology, Venereology, and Leprosy (DVL)	Murthy AB, Palaniappan V, Radhakrishnan S, Rajaa S, Karthikeyan K. A Comparative Analysis of the Performance of Large Language Models and Human Respondents in Dermatology. Indian Dermatol Online J. 2025 Feb 27;16(2):241-247. doi: 10.4103/idoj.idoj_221_24. PMID: 40125046; PMCID: PMC11927985.	A Comparative Analysis of the Performance of Large Language Models and Human Respondents in Dermatology	Performance comparison	Professional Education	2025	OpenAI GPT series	67
1910	English	Medical Knowledge Assessment	Connective tissue disorders	80.00%	4	Bing	BingChat	8/17/2023	Total correct by Bing Chat, 3.2 ± 0.3 (80%) vs Total correct by human respondents 2.0 ± 0.2 (50%), p value for difference between humans and LLM	Custom 60-question test covering Dermatology, Venereology, and Leprosy (DVL)	Murthy AB, Palaniappan V, Radhakrishnan S, Rajaa S, Karthikeyan K. A Comparative Analysis of the Performance of Large Language Models and Human Respondents in Dermatology. Indian Dermatol Online J. 2025 Feb 27;16(2):241-247. doi: 10.4103/idoj.idoj_221_24. PMID: 40125046; PMCID: PMC11927985.	A Comparative Analysis of the Performance of Large Language Models and Human Respondents in Dermatology	Performance comparison	Professional Education	2025	OpenAI GPT series	67
1911	English	Medical Knowledge Assessment	Genodermatoses	86.70%	6	Bing	BingChat	8/17/2023	Total correct by Bing Chat, 5.2 ± 0.3 (86.7%) vs Total correct by human respondents 3.1 ± 0.7 (51.7%), p value for difference between humans and LLM	Custom 60-question test covering Dermatology, Venereology, and Leprosy (DVL)	Murthy AB, Palaniappan V, Radhakrishnan S, Rajaa S, Karthikeyan K. A Comparative Analysis of the Performance of Large Language Models and Human Respondents in Dermatology. Indian Dermatol Online J. 2025 Feb 27;16(2):241-247. doi: 10.4103/idoj.idoj_221_24. PMID: 40125046; PMCID: PMC11927985.	A Comparative Analysis of the Performance of Large Language Models and Human Respondents in Dermatology	Performance comparison	Professional Education	2025	OpenAI GPT series	67
1912	English	Medical Knowledge Assessment	Metabolic disorders	88.00%	5	Bing	BingChat	8/17/2023	Total correct by Bing Chat, 4.4 ± 0.3 (88%) vs Total correct by human respondents 3.0 ± 0.3 (60%)	Custom 60-question test covering Dermatology, Venereology, and Leprosy (DVL)	Murthy AB, Palaniappan V, Radhakrishnan S, Rajaa S, Karthikeyan K. A Comparative Analysis of the Performance of Large Language Models and Human Respondents in Dermatology. Indian Dermatol Online J. 2025 Feb 27;16(2):241-247. doi: 10.4103/idoj.idoj_221_24. PMID: 40125046; PMCID: PMC11927985.	A Comparative Analysis of the Performance of Large Language Models and Human Respondents in Dermatology	Performance comparison	Professional Education	2025	OpenAI GPT series	67
1913	English	Medical Knowledge Assessment	Vascular diseases	85.00%	4	Bing	BingChat	8/17/2023	Total correct by Bing Chat, 3.4 ± 0.4 (85%) vs Total correct by human respondents 1.9 ± 0.4 (47.5%)	Custom 60-question test covering Dermatology, Venereology, and Leprosy (DVL)	Murthy AB, Palaniappan V, Radhakrishnan S, Rajaa S, Karthikeyan K. A Comparative Analysis of the Performance of Large Language Models and Human Respondents in Dermatology. Indian Dermatol Online J. 2025 Feb 27;16(2):241-247. doi: 10.4103/idoj.idoj_221_24. PMID: 40125046; PMCID: PMC11927985.	A Comparative Analysis of the Performance of Large Language Models and Human Respondents in Dermatology	Performance comparison	Professional Education	2025	OpenAI GPT series	67
1914	English	Medical Knowledge Assessment	Pilosebaceous disorders	84.00%	5	Bing	BingChat	8/17/2023	Total correct by Bing Chat, 4.2 ± 0.3 (84%) vs Total correct by human respondents 2.5 ± 0.2 (50%)	Custom 60-question test covering Dermatology, Venereology, and Leprosy (DVL)	Murthy AB, Palaniappan V, Radhakrishnan S, Rajaa S, Karthikeyan K. A Comparative Analysis of the Performance of Large Language Models and Human Respondents in Dermatology. Indian Dermatol Online J. 2025 Feb 27;16(2):241-247. doi: 10.4103/idoj.idoj_221_24. PMID: 40125046; PMCID: PMC11927985.	A Comparative Analysis of the Performance of Large Language Models and Human Respondents in Dermatology	Performance comparison	Professional Education	2025	OpenAI GPT series	67
1915	English	Medical Knowledge Assessment	Cutaneous adverse drug reactions	55.00%	4	Bing	BingChat	8/17/2023	Total correct by Bing Chat, 2.2 ± 0.3 (55%) vs Total correct by human respondents 1 ± 0.3 (25%)	Custom 60-question test covering Dermatology, Venereology, and Leprosy (DVL)	Murthy AB, Palaniappan V, Radhakrishnan S, Rajaa S, Karthikeyan K. A Comparative Analysis of the Performance of Large Language Models and Human Respondents in Dermatology. Indian Dermatol Online J. 2025 Feb 27;16(2):241-247. doi: 10.4103/idoj.idoj_221_24. PMID: 40125046; PMCID: PMC11927985.	A Comparative Analysis of the Performance of Large Language Models and Human Respondents in Dermatology	Performance comparison	Professional Education	2025	OpenAI GPT series	67
1916	English	Medical Knowledge Assessment	Benign and malignant tumours	80.00%	4	Bing	BingChat	8/17/2023	Total correct by Bing Chat, 3.2 ± 0.2 (80%) vs Total correct by human respondents 2.1 ± 0.3 (52.5%)	Custom 60-question test covering Dermatology, Venereology, and Leprosy (DVL)	Murthy AB, Palaniappan V, Radhakrishnan S, Rajaa S, Karthikeyan K. A Comparative Analysis of the Performance of Large Language Models and Human Respondents in Dermatology. Indian Dermatol Online J. 2025 Feb 27;16(2):241-247. doi: 10.4103/idoj.idoj_221_24. PMID: 40125046; PMCID: PMC11927985.	A Comparative Analysis of the Performance of Large Language Models and Human Respondents in Dermatology	Performance comparison	Professional Education	2025	OpenAI GPT series	67
1917	English	Medical Knowledge Assessment	Therapeutics	76.70%	3	Bing	BingChat	8/17/2023	Total correct by Bing Chat, 2.3 ± 0.2 (76.7%) vs Total correct by human respondents 1.5 ± 0.2 (50%)	Custom 60-question test covering Dermatology, Venereology, and Leprosy (DVL)	Murthy AB, Palaniappan V, Radhakrishnan S, Rajaa S, Karthikeyan K. A Comparative Analysis of the Performance of Large Language Models and Human Respondents in Dermatology. Indian Dermatol Online J. 2025 Feb 27;16(2):241-247. doi: 10.4103/idoj.idoj_221_24. PMID: 40125046; PMCID: PMC11927985.	A Comparative Analysis of the Performance of Large Language Models and Human Respondents in Dermatology	Performance comparison	Professional Education	2025	OpenAI GPT series	67
1918	English	Medical Knowledge Assessment	Leprosy	62.00%	5	Bing	BingChat	8/17/2023	Total correct by Bing Chat, 3.1 ± 0.2 (62%) vs Total correct by human respondents 3.4 ± 0.2 (68%)	Custom 60-question test covering Dermatology, Venereology, and Leprosy (DVL)	Murthy AB, Palaniappan V, Radhakrishnan S, Rajaa S, Karthikeyan K. A Comparative Analysis of the Performance of Large Language Models and Human Respondents in Dermatology. Indian Dermatol Online J. 2025 Feb 27;16(2):241-247. doi: 10.4103/idoj.idoj_221_24. PMID: 40125046; PMCID: PMC11927985.	A Comparative Analysis of the Performance of Large Language Models and Human Respondents in Dermatology	Performance comparison	Professional Education	2025	OpenAI GPT series	67
1919	English	Medical Knowledge Assessment	Sexually transmitted diseases	80.00%	4	Bing	BingChat	8/17/2023	Total correct by Bing Chat, 3.2 ± 0.2 (80%) vs Total correct by human respondents 2.1 ± 0.4 (52.5%)	Custom 60-question test covering Dermatology, Venereology, and Leprosy (DVL)	Murthy AB, Palaniappan V, Radhakrishnan S, Rajaa S, Karthikeyan K. A Comparative Analysis of the Performance of Large Language Models and Human Respondents in Dermatology. Indian Dermatol Online J. 2025 Feb 27;16(2):241-247. doi: 10.4103/idoj.idoj_221_24. PMID: 40125046; PMCID: PMC11927985.	A Comparative Analysis of the Performance of Large Language Models and Human Respondents in Dermatology	Performance comparison	Professional Education	2025	OpenAI GPT series	67
1920	English	Medical Knowledge Assessment	Aesthetic dermatology	77.50%	4	Bing	BingChat	8/17/2023	Total correct by Bing Chat, 3.1 ± 0.3 (77.5%) vs Total correct by human respondents 1.4 ± 0.3 (35%)	Custom 60-question test covering Dermatology, Venereology, and Leprosy (DVL)	Murthy AB, Palaniappan V, Radhakrishnan S, Rajaa S, Karthikeyan K. A Comparative Analysis of the Performance of Large Language Models and Human Respondents in Dermatology. Indian Dermatol Online J. 2025 Feb 27;16(2):241-247. doi: 10.4103/idoj.idoj_221_24. PMID: 40125046; PMCID: PMC11927985.	A Comparative Analysis of the Performance of Large Language Models and Human Respondents in Dermatology	Performance comparison	Professional Education	2025	OpenAI GPT series	67
1921	English	Medical Knowledge Assessment	Dermatology, Venereology, and Leprosy - Multiple Topics	43.00%	60	Bing	BingChat	8/17/2023	Total correct by Bing Chat, 46.9±0.7 vs Total correct by human respondents 25.8±11.0	Custom 60-question test covering Dermatology, Venereology, and Leprosy (DVL)	Murthy AB, Palaniappan V, Radhakrishnan S, Rajaa S, Karthikeyan K. A Comparative Analysis of the Performance of Large Language Models and Human Respondents in Dermatology. Indian Dermatol Online J. 2025 Feb 27;16(2):241-247. doi: 10.4103/idoj.idoj_221_24. PMID: 40125046; PMCID: PMC11927985.	A Comparative Analysis of the Performance of Large Language Models and Human Respondents in Dermatology	Performance comparison	Professional Education	2025	OpenAI GPT series	67
1922	English	General dermatology questions	Dermatopathology, Immunodermatology, inflammatory, infectious, and systemic skin diseases	100.00%	285	ChatGPT 4o	ChatGPT-4o	5/13/2024	Validity is assumed 100% since overall results were satisfactory for both ChatGPT and DermGPT. DermGPT responses were favored overall (48%) compared to ChatGPT (28%), with a statistically significant chi-square test result (p=0.039). In subgroup analysis, attendings preferred DermGPT (47%) over ChatGPT (28%), while residents showed a narrower preference margin (32% vs. 31%). For source preference, ChatGPT citations were favored (46%) over DermGPT (24%), though the chi-square test did not reach statistical significance (p=1.385). Attendings preferred ChatGPT sources (48%) over DermGPT (23%), while residents also favored ChatGPT (41%) over DermGPT (24%). ChatGPT�s citation quality was preferred, whereas DermGPT�s concise style made it more accessible for quick clinical reference. These findings suggest that integrating the strengths of both models could optimize AI-assisted medical consultations, balancing clarity with academic rigor.)	285: A series of 15 dermatology-specific questions were presented to ChatGPT 4o and DermGPT (based on ChatGPT), with the responses subsequently evaluated by a cohort of 19+ practicing dermatologists (attendings, residents and fellows) across two institutions.	Patel AB, Driscoll W, Lee CH, Zachary C, Golbari NM, Smith J Evaluating Artificial Intelligence Models in Dermatology: A Comparative Analysis JMIR Preprints. 16/03/2025:74040 DOI: 10.2196/preprints.74040 URL: https://preprints.jmir.org/preprint/74040	Evaluating Artificial Intelligence Models in Dermatology: A Comparative Analysis	Dermatology Examinations and Practice Questions; Medical Records & Diagnostic Processes	Professional Education	2025	OpenAI GPT series	69
1923	English	General dermatology questions	Psoriasis	100.00%	19	ChatGPT 4o	ChatGPT-4o	5/13/2024	What is the best treatment for mild psoriasis? (note that only overall results were reported, based on all 15 questions and comparison of two GPTs; overall results were satisfactory for both, hence validity is assumed 100%. DermGPT responses were favored overall (48%) compared to ChatGPT (28%), with a statistically significant chi-square test result (p=0.039). In subgroup analysis, attendings preferred DermGPT (47%) over ChatGPT (28%), while residents showed a narrower preference margin (32% vs. 31%). For source preference, ChatGPT citations were favored (46%) over DermGPT (24%), though the chi-square test did not reach statistical significance (p=1.385). Attendings preferred ChatGPT sources (48%) over DermGPT (23%), while residents also favored ChatGPT (41%) over DermGPT (24%). ChatGPT�s citation quality was preferred, whereas DermGPT�s concise style made it more accessible for quick clinical reference. These findings suggest that integrating the strengths of both models could optimize AI-assisted medical consultations, balancing clarity with academic rigor.)	285: A series of 15 dermatology-specific questions were presented to ChatGPT 4o and DermGPT (based on ChatGPT), with the responses subsequently evaluated by a cohort of 19+ practicing dermatologists (attendings, residents and fellows) across two institutions.	Patel AB, Driscoll W, Lee CH, Zachary C, Golbari NM, Smith J Evaluating Artificial Intelligence Models in Dermatology: A Comparative Analysis JMIR Preprints. 16/03/2025:74040 DOI: 10.2196/preprints.74040 URL: https://preprints.jmir.org/preprint/74040	Evaluating Artificial Intelligence Models in Dermatology: A Comparative Analysis	Dermatology Examinations and Practice Questions; Medical Records & Diagnostic Processes	Professional Education	2025	OpenAI GPT series	69
1924	English	General dermatology questions	Dermatopathology	100.00%	19	ChatGPT 4o	ChatGPT-4o	5/13/2024	What is the difference between a papule and a macule? (note that only overall results were reported, based on all 15 questions and comparison of two GPTs; overall results were satisfactory for both, hence validity is assumed 100%. DermGPT responses were favored overall (48%) compared to ChatGPT (28%), with a statistically significant chi-square test result (p=0.039). In subgroup analysis, attendings preferred DermGPT (47%) over ChatGPT (28%), while residents showed a narrower preference margin (32% vs. 31%). For source preference, ChatGPT citations were favored (46%) over DermGPT (24%), though the chi-square test did not reach statistical significance (p=1.385). Attendings preferred ChatGPT sources (48%) over DermGPT (23%), while residents also favored ChatGPT (41%) over DermGPT (24%). ChatGPT�s citation quality was preferred, whereas DermGPT�s concise style made it more accessible for quick clinical reference. These findings suggest that integrating the strengths of both models could optimize AI-assisted medical consultations, balancing clarity with academic rigor.)	285: A series of 15 dermatology-specific questions were presented to ChatGPT 4o and DermGPT (based on ChatGPT), with the responses subsequently evaluated by a cohort of 19+ practicing dermatologists (attendings, residents and fellows) across two institutions. DermGPT responses were favored overall (48%) compared to ChatGPT (28%), with a statistically significant chi-square test result (p=0.039). In subgroup analysis, attendings preferred DermGPT (47%) over ChatGPT (28%), while residents showed a narrower preference margin (32% vs. 31%). For source preference, ChatGPT citations were favored (46%) over DermGPT (24%), though the chi-square test did not reach statistical significance (p=1.385). Attendings preferred ChatGPT sources (48%) over DermGPT (23%), while residents also favored ChatGPT (41%) over DermGPT (24%). ChatGPT�s citation quality was preferred, whereas DermGPT�s concise style made it more accessible for quick clinical reference. These findings suggest that integrating the strengths of both models could optimize AI-assisted medical consultations, balancing clarity with academic rigor.	Patel AB, Driscoll W, Lee CH, Zachary C, Golbari NM, Smith J Evaluating Artificial Intelligence Models in Dermatology: A Comparative Analysis JMIR Preprints. 16/03/2025:74040 DOI: 10.2196/preprints.74040 URL: https://preprints.jmir.org/preprint/74040	Evaluating Artificial Intelligence Models in Dermatology: A Comparative Analysis	Dermatology Examinations and Practice Questions; Medical Records & Diagnostic Processes	Professional Education	2025	OpenAI GPT series	69
1925	English	General dermatology questions	Immunodermatology	100.00%	19	ChatGPT 4o	ChatGPT-4o	5/13/2024	What are the most reported side effects of IL-23 inhibitors? (note that only overall results were reported, based on all 15 questions and comparison of two GPTs; overall results were satisfactory for both, hence validity is assumed 100%. DermGPT responses were favored overall (48%) compared to ChatGPT (28%), with a statistically significant chi-square test result (p=0.039). In subgroup analysis, attendings preferred DermGPT (47%) over ChatGPT (28%), while residents showed a narrower preference margin (32% vs. 31%). For source preference, ChatGPT citations were favored (46%) over DermGPT (24%), though the chi-square test did not reach statistical significance (p=1.385). Attendings preferred ChatGPT sources (48%) over DermGPT (23%), while residents also favored ChatGPT (41%) over DermGPT (24%). ChatGPT�s citation quality was preferred, whereas DermGPT�s concise style made it more accessible for quick clinical reference. These findings suggest that integrating the strengths of both models could optimize AI-assisted medical consultations, balancing clarity with academic rigor.)	285: A series of 15 dermatology-specific questions were presented to ChatGPT 4o and DermGPT (based on ChatGPT), with the responses subsequently evaluated by a cohort of 19+ practicing dermatologists (attendings, residents and fellows) across two institutions. DermGPT responses were favored overall (48%) compared to ChatGPT (28%), with a statistically significant chi-square test result (p=0.039). In subgroup analysis, attendings preferred DermGPT (47%) over ChatGPT (28%), while residents showed a narrower preference margin (32% vs. 31%). For source preference, ChatGPT citations were favored (46%) over DermGPT (24%), though the chi-square test did not reach statistical significance (p=1.385). Attendings preferred ChatGPT sources (48%) over DermGPT (23%), while residents also favored ChatGPT (41%) over DermGPT (24%). ChatGPT�s citation quality was preferred, whereas DermGPT�s concise style made it more accessible for quick clinical reference. These findings suggest that integrating the strengths of both models could optimize AI-assisted medical consultations, balancing clarity with academic rigor.	Patel AB, Driscoll W, Lee CH, Zachary C, Golbari NM, Smith J Evaluating Artificial Intelligence Models in Dermatology: A Comparative Analysis JMIR Preprints. 16/03/2025:74040 DOI: 10.2196/preprints.74040 URL: https://preprints.jmir.org/preprint/74040	Evaluating Artificial Intelligence Models in Dermatology: A Comparative Analysis	Dermatology Examinations and Practice Questions; Medical Records & Diagnostic Processes	Professional Education	2025	OpenAI GPT series	69
1926	English	General dermatology questions	Granulomatous Diseases	100.00%	19	ChatGPT 4o	ChatGPT-4o	5/13/2024	What is the etiology of Granuloma Annulare? (note that only overall results were reported, based on all 15 questions and comparison of two GPTs; overall results were satisfactory for both, hence validity is assumed 100%. DermGPT responses were favored overall (48%) compared to ChatGPT (28%), with a statistically significant chi-square test result (p=0.039). In subgroup analysis, attendings preferred DermGPT (47%) over ChatGPT (28%), while residents showed a narrower preference margin (32% vs. 31%). For source preference, ChatGPT citations were favored (46%) over DermGPT (24%), though the chi-square test did not reach statistical significance (p=1.385). Attendings preferred ChatGPT sources (48%) over DermGPT (23%), while residents also favored ChatGPT (41%) over DermGPT (24%). ChatGPT�s citation quality was preferred, whereas DermGPT�s concise style made it more accessible for quick clinical reference. These findings suggest that integrating the strengths of both models could optimize AI-assisted medical consultations, balancing clarity with academic rigor.)	285: A series of 15 dermatology-specific questions were presented to ChatGPT 4o and DermGPT (based on ChatGPT), with the responses subsequently evaluated by a cohort of 19+ practicing dermatologists (attendings, residents and fellows) across two institutions. DermGPT responses were favored overall (48%) compared to ChatGPT (28%), with a statistically significant chi-square test result (p=0.039). In subgroup analysis, attendings preferred DermGPT (47%) over ChatGPT (28%), while residents showed a narrower preference margin (32% vs. 31%). For source preference, ChatGPT citations were favored (46%) over DermGPT (24%), though the chi-square test did not reach statistical significance (p=1.385). Attendings preferred ChatGPT sources (48%) over DermGPT (23%), while residents also favored ChatGPT (41%) over DermGPT (24%). ChatGPT�s citation quality was preferred, whereas DermGPT�s concise style made it more accessible for quick clinical reference. These findings suggest that integrating the strengths of both models could optimize AI-assisted medical consultations, balancing clarity with academic rigor.	Patel AB, Driscoll W, Lee CH, Zachary C, Golbari NM, Smith J Evaluating Artificial Intelligence Models in Dermatology: A Comparative Analysis JMIR Preprints. 16/03/2025:74040 DOI: 10.2196/preprints.74040 URL: https://preprints.jmir.org/preprint/74040	Evaluating Artificial Intelligence Models in Dermatology: A Comparative Analysis	Dermatology Examinations and Practice Questions; Medical Records & Diagnostic Processes	Professional Education	2025	OpenAI GPT series	69
1927	English	General dermatology questions	Papulosquamous Disorders	100.00%	19	ChatGPT 4o	ChatGPT-4o	5/13/2024	What dermatoses should be included in the differential diagnosis of a papulosquamous reaction pattern? (note that only overall results were reported, based on all 15 questions and comparison of two GPTs; overall results were satisfactory for both, hence validity is assumed 100%. DermGPT responses were favored overall (48%) compared to ChatGPT (28%), with a statistically significant chi-square test result (p=0.039). In subgroup analysis, attendings preferred DermGPT (47%) over ChatGPT (28%), while residents showed a narrower preference margin (32% vs. 31%). For source preference, ChatGPT citations were favored (46%) over DermGPT (24%), though the chi-square test did not reach statistical significance (p=1.385). Attendings preferred ChatGPT sources (48%) over DermGPT (23%), while residents also favored ChatGPT (41%) over DermGPT (24%). ChatGPT�s citation quality was preferred, whereas DermGPT�s concise style made it more accessible for quick clinical reference. These findings suggest that integrating the strengths of both models could optimize AI-assisted medical consultations, balancing clarity with academic rigor.)	285: A series of 15 dermatology-specific questions were presented to ChatGPT 4o and DermGPT (based on ChatGPT), with the responses subsequently evaluated by a cohort of 19+ practicing dermatologists (attendings, residents and fellows) across two institutions. DermGPT responses were favored overall (48%) compared to ChatGPT (28%), with a statistically significant chi-square test result (p=0.039). In subgroup analysis, attendings preferred DermGPT (47%) over ChatGPT (28%), while residents showed a narrower preference margin (32% vs. 31%). For source preference, ChatGPT citations were favored (46%) over DermGPT (24%), though the chi-square test did not reach statistical significance (p=1.385). Attendings preferred ChatGPT sources (48%) over DermGPT (23%), while residents also favored ChatGPT (41%) over DermGPT (24%). ChatGPT�s citation quality was preferred, whereas DermGPT�s concise style made it more accessible for quick clinical reference. These findings suggest that integrating the strengths of both models could optimize AI-assisted medical consultations, balancing clarity with academic rigor.	Patel AB, Driscoll W, Lee CH, Zachary C, Golbari NM, Smith J Evaluating Artificial Intelligence Models in Dermatology: A Comparative Analysis JMIR Preprints. 16/03/2025:74040 DOI: 10.2196/preprints.74040 URL: https://preprints.jmir.org/preprint/74040	Evaluating Artificial Intelligence Models in Dermatology: A Comparative Analysis	Dermatology Examinations and Practice Questions; Medical Records & Diagnostic Processes	Professional Education	2025	OpenAI GPT series	69
1928	English	General dermatology questions	Autoimmune Blistering Diseases	100.00%	19	ChatGPT 4o	ChatGPT-4o	5/13/2024	Bullous Pemphigoid is caused by an autoantibody response directed against which antigens? (note that only overall results were reported, based on all 15 questions and comparison of two GPTs; overall results were satisfactory for both, hence validity is assumed 100%. DermGPT responses were favored overall (48%) compared to ChatGPT (28%), with a statistically significant chi-square test result (p=0.039). In subgroup analysis, attendings preferred DermGPT (47%) over ChatGPT (28%), while residents showed a narrower preference margin (32% vs. 31%). For source preference, ChatGPT citations were favored (46%) over DermGPT (24%), though the chi-square test did not reach statistical significance (p=1.385). Attendings preferred ChatGPT sources (48%) over DermGPT (23%), while residents also favored ChatGPT (41%) over DermGPT (24%). ChatGPT�s citation quality was preferred, whereas DermGPT�s concise style made it more accessible for quick clinical reference. These findings suggest that integrating the strengths of both models could optimize AI-assisted medical consultations, balancing clarity with academic rigor.)	285: A series of 15 dermatology-specific questions were presented to ChatGPT 4o and DermGPT (based on ChatGPT), with the responses subsequently evaluated by a cohort of 19+ practicing dermatologists (attendings, residents and fellows) across two institutions. DermGPT responses were favored overall (48%) compared to ChatGPT (28%), with a statistically significant chi-square test result (p=0.039). In subgroup analysis, attendings preferred DermGPT (47%) over ChatGPT (28%), while residents showed a narrower preference margin (32% vs. 31%). For source preference, ChatGPT citations were favored (46%) over DermGPT (24%), though the chi-square test did not reach statistical significance (p=1.385). Attendings preferred ChatGPT sources (48%) over DermGPT (23%), while residents also favored ChatGPT (41%) over DermGPT (24%). ChatGPT�s citation quality was preferred, whereas DermGPT�s concise style made it more accessible for quick clinical reference. These findings suggest that integrating the strengths of both models could optimize AI-assisted medical consultations, balancing clarity with academic rigor.	Patel AB, Driscoll W, Lee CH, Zachary C, Golbari NM, Smith J Evaluating Artificial Intelligence Models in Dermatology: A Comparative Analysis JMIR Preprints. 16/03/2025:74040 DOI: 10.2196/preprints.74040 URL: https://preprints.jmir.org/preprint/74040	Evaluating Artificial Intelligence Models in Dermatology: A Comparative Analysis	Dermatology Examinations and Practice Questions; Medical Records & Diagnostic Processes	Professional Education	2025	OpenAI GPT series	69
1929	English	General dermatology questions	Acne	100.00%	19	ChatGPT 4o	ChatGPT-4o	5/13/2024	What are the guidelines for prescribing isotretinoin? (note that only overall results were reported, based on all 15 questions and comparison of two GPTs; overall results were satisfactory for both, hence validity is assumed 100%. DermGPT responses were favored overall (48%) compared to ChatGPT (28%), with a statistically significant chi-square test result (p=0.039). In subgroup analysis, attendings preferred DermGPT (47%) over ChatGPT (28%), while residents showed a narrower preference margin (32% vs. 31%). For source preference, ChatGPT citations were favored (46%) over DermGPT (24%), though the chi-square test did not reach statistical significance (p=1.385). Attendings preferred ChatGPT sources (48%) over DermGPT (23%), while residents also favored ChatGPT (41%) over DermGPT (24%). ChatGPT�s citation quality was preferred, whereas DermGPT�s concise style made it more accessible for quick clinical reference. These findings suggest that integrating the strengths of both models could optimize AI-assisted medical consultations, balancing clarity with academic rigor.)	285: A series of 15 dermatology-specific questions were presented to ChatGPT 4o and DermGPT (based on ChatGPT), with the responses subsequently evaluated by a cohort of 19+ practicing dermatologists (attendings, residents and fellows) across two institutions. DermGPT responses were favored overall (48%) compared to ChatGPT (28%), with a statistically significant chi-square test result (p=0.039). In subgroup analysis, attendings preferred DermGPT (47%) over ChatGPT (28%), while residents showed a narrower preference margin (32% vs. 31%). For source preference, ChatGPT citations were favored (46%) over DermGPT (24%), though the chi-square test did not reach statistical significance (p=1.385). Attendings preferred ChatGPT sources (48%) over DermGPT (23%), while residents also favored ChatGPT (41%) over DermGPT (24%). ChatGPT�s citation quality was preferred, whereas DermGPT�s concise style made it more accessible for quick clinical reference. These findings suggest that integrating the strengths of both models could optimize AI-assisted medical consultations, balancing clarity with academic rigor.	Patel AB, Driscoll W, Lee CH, Zachary C, Golbari NM, Smith J Evaluating Artificial Intelligence Models in Dermatology: A Comparative Analysis JMIR Preprints. 16/03/2025:74040 DOI: 10.2196/preprints.74040 URL: https://preprints.jmir.org/preprint/74040	Evaluating Artificial Intelligence Models in Dermatology: A Comparative Analysis	Dermatology Examinations and Practice Questions; Medical Records & Diagnostic Processes	Professional Education	2025	OpenAI GPT series	69
1930	English	General dermatology questions	Vascular Dermatology	100.00%	19	ChatGPT 4o	ChatGPT-4o	5/13/2024	What is the classic clinical appearance of calciphylaxis? (note that only overall results were reported, based on all 15 questions and comparison of two GPTs; overall results were satisfactory for both, hence validity is assumed 100%. DermGPT responses were favored overall (48%) compared to ChatGPT (28%), with a statistically significant chi-square test result (p=0.039). In subgroup analysis, attendings preferred DermGPT (47%) over ChatGPT (28%), while residents showed a narrower preference margin (32% vs. 31%). For source preference, ChatGPT citations were favored (46%) over DermGPT (24%), though the chi-square test did not reach statistical significance (p=1.385). Attendings preferred ChatGPT sources (48%) over DermGPT (23%), while residents also favored ChatGPT (41%) over DermGPT (24%). ChatGPT�s citation quality was preferred, whereas DermGPT�s concise style made it more accessible for quick clinical reference. These findings suggest that integrating the strengths of both models could optimize AI-assisted medical consultations, balancing clarity with academic rigor.)	285: A series of 15 dermatology-specific questions were presented to ChatGPT 4o and DermGPT (based on ChatGPT), with the responses subsequently evaluated by a cohort of 19+ practicing dermatologists (attendings, residents and fellows) across two institutions. DermGPT responses were favored overall (48%) compared to ChatGPT (28%), with a statistically significant chi-square test result (p=0.039). In subgroup analysis, attendings preferred DermGPT (47%) over ChatGPT (28%), while residents showed a narrower preference margin (32% vs. 31%). For source preference, ChatGPT citations were favored (46%) over DermGPT (24%), though the chi-square test did not reach statistical significance (p=1.385). Attendings preferred ChatGPT sources (48%) over DermGPT (23%), while residents also favored ChatGPT (41%) over DermGPT (24%). ChatGPT�s citation quality was preferred, whereas DermGPT�s concise style made it more accessible for quick clinical reference. These findings suggest that integrating the strengths of both models could optimize AI-assisted medical consultations, balancing clarity with academic rigor.	Patel AB, Driscoll W, Lee CH, Zachary C, Golbari NM, Smith J Evaluating Artificial Intelligence Models in Dermatology: A Comparative Analysis JMIR Preprints. 16/03/2025:74040 DOI: 10.2196/preprints.74040 URL: https://preprints.jmir.org/preprint/74040	Evaluating Artificial Intelligence Models in Dermatology: A Comparative Analysis	Dermatology Examinations and Practice Questions; Medical Records & Diagnostic Processes	Professional Education	2025	OpenAI GPT series	69
1931	English	General dermatology questions	Hidradenitis Suppurativa	100.00%	19	ChatGPT 4o	ChatGPT-4o	5/13/2024	How do you rate the severity of Hidradenitis Suppurativa? (note that only overall results were reported, based on all 15 questions and comparison of two GPTs; overall results were satisfactory for both, hence validity is assumed 100%. DermGPT responses were favored overall (48%) compared to ChatGPT (28%), with a statistically significant chi-square test result (p=0.039). In subgroup analysis, attendings preferred DermGPT (47%) over ChatGPT (28%), while residents showed a narrower preference margin (32% vs. 31%). For source preference, ChatGPT citations were favored (46%) over DermGPT (24%), though the chi-square test did not reach statistical significance (p=1.385). Attendings preferred ChatGPT sources (48%) over DermGPT (23%), while residents also favored ChatGPT (41%) over DermGPT (24%). ChatGPT�s citation quality was preferred, whereas DermGPT�s concise style made it more accessible for quick clinical reference. These findings suggest that integrating the strengths of both models could optimize AI-assisted medical consultations, balancing clarity with academic rigor.)	285: A series of 15 dermatology-specific questions were presented to ChatGPT 4o and DermGPT (based on ChatGPT), with the responses subsequently evaluated by a cohort of 19+ practicing dermatologists (attendings, residents and fellows) across two institutions. DermGPT responses were favored overall (48%) compared to ChatGPT (28%), with a statistically significant chi-square test result (p=0.039). In subgroup analysis, attendings preferred DermGPT (47%) over ChatGPT (28%), while residents showed a narrower preference margin (32% vs. 31%). For source preference, ChatGPT citations were favored (46%) over DermGPT (24%), though the chi-square test did not reach statistical significance (p=1.385). Attendings preferred ChatGPT sources (48%) over DermGPT (23%), while residents also favored ChatGPT (41%) over DermGPT (24%). ChatGPT�s citation quality was preferred, whereas DermGPT�s concise style made it more accessible for quick clinical reference. These findings suggest that integrating the strengths of both models could optimize AI-assisted medical consultations, balancing clarity with academic rigor.	Patel AB, Driscoll W, Lee CH, Zachary C, Golbari NM, Smith J Evaluating Artificial Intelligence Models in Dermatology: A Comparative Analysis JMIR Preprints. 16/03/2025:74040 DOI: 10.2196/preprints.74040 URL: https://preprints.jmir.org/preprint/74040	Evaluating Artificial Intelligence Models in Dermatology: A Comparative Analysis	Dermatology Examinations and Practice Questions; Medical Records & Diagnostic Processes	Professional Education	2025	OpenAI GPT series	69
1932	English	General dermatology questions	Pigmented Lesions/Melanoma	100.00%	19	ChatGPT 4o	ChatGPT-4o	5/13/2024	What margin should be used for lentigo maligna (or severely dysplastic nevus)? (note that only overall results were reported, based on all 15 questions and comparison of two GPTs; overall results were satisfactory for both, hence validity is assumed 100%. DermGPT responses were favored overall (48%) compared to ChatGPT (28%), with a statistically significant chi-square test result (p=0.039). In subgroup analysis, attendings preferred DermGPT (47%) over ChatGPT (28%), while residents showed a narrower preference margin (32% vs. 31%). For source preference, ChatGPT citations were favored (46%) over DermGPT (24%), though the chi-square test did not reach statistical significance (p=1.385). Attendings preferred ChatGPT sources (48%) over DermGPT (23%), while residents also favored ChatGPT (41%) over DermGPT (24%). ChatGPT�s citation quality was preferred, whereas DermGPT�s concise style made it more accessible for quick clinical reference. These findings suggest that integrating the strengths of both models could optimize AI-assisted medical consultations, balancing clarity with academic rigor.)	285: A series of 15 dermatology-specific questions were presented to ChatGPT 4o and DermGPT (based on ChatGPT), with the responses subsequently evaluated by a cohort of 19+ practicing dermatologists (attendings, residents and fellows) across two institutions. DermGPT responses were favored overall (48%) compared to ChatGPT (28%), with a statistically significant chi-square test result (p=0.039). In subgroup analysis, attendings preferred DermGPT (47%) over ChatGPT (28%), while residents showed a narrower preference margin (32% vs. 31%). For source preference, ChatGPT citations were favored (46%) over DermGPT (24%), though the chi-square test did not reach statistical significance (p=1.385). Attendings preferred ChatGPT sources (48%) over DermGPT (23%), while residents also favored ChatGPT (41%) over DermGPT (24%). ChatGPT�s citation quality was preferred, whereas DermGPT�s concise style made it more accessible for quick clinical reference. These findings suggest that integrating the strengths of both models could optimize AI-assisted medical consultations, balancing clarity with academic rigor.	Patel AB, Driscoll W, Lee CH, Zachary C, Golbari NM, Smith J Evaluating Artificial Intelligence Models in Dermatology: A Comparative Analysis JMIR Preprints. 16/03/2025:74040 DOI: 10.2196/preprints.74040 URL: https://preprints.jmir.org/preprint/74040	Evaluating Artificial Intelligence Models in Dermatology: A Comparative Analysis	Dermatology Examinations and Practice Questions; Medical Records & Diagnostic Processes	Professional Education	2025	OpenAI GPT series	69
1933	English	General dermatology questions	Psoriasis	100.00%	19	ChatGPT 4o	ChatGPT-4o	5/13/2024	Which is the best biologic for psoriasis? (note that only overall results were reported, based on all 15 questions and comparison of two GPTs; overall results were satisfactory for both, hence validity is assumed 100%. DermGPT responses were favored overall (48%) compared to ChatGPT (28%), with a statistically significant chi-square test result (p=0.039). In subgroup analysis, attendings preferred DermGPT (47%) over ChatGPT (28%), while residents showed a narrower preference margin (32% vs. 31%). For source preference, ChatGPT citations were favored (46%) over DermGPT (24%), though the chi-square test did not reach statistical significance (p=1.385). Attendings preferred ChatGPT sources (48%) over DermGPT (23%), while residents also favored ChatGPT (41%) over DermGPT (24%). ChatGPT�s citation quality was preferred, whereas DermGPT�s concise style made it more accessible for quick clinical reference. These findings suggest that integrating the strengths of both models could optimize AI-assisted medical consultations, balancing clarity with academic rigor.)	285: A series of 15 dermatology-specific questions were presented to ChatGPT 4o and DermGPT (based on ChatGPT), with the responses subsequently evaluated by a cohort of 19+ practicing dermatologists (attendings, residents and fellows) across two institutions. DermGPT responses were favored overall (48%) compared to ChatGPT (28%), with a statistically significant chi-square test result (p=0.039). In subgroup analysis, attendings preferred DermGPT (47%) over ChatGPT (28%), while residents showed a narrower preference margin (32% vs. 31%). For source preference, ChatGPT citations were favored (46%) over DermGPT (24%), though the chi-square test did not reach statistical significance (p=1.385). Attendings preferred ChatGPT sources (48%) over DermGPT (23%), while residents also favored ChatGPT (41%) over DermGPT (24%). ChatGPT�s citation quality was preferred, whereas DermGPT�s concise style made it more accessible for quick clinical reference. These findings suggest that integrating the strengths of both models could optimize AI-assisted medical consultations, balancing clarity with academic rigor.	Patel AB, Driscoll W, Lee CH, Zachary C, Golbari NM, Smith J Evaluating Artificial Intelligence Models in Dermatology: A Comparative Analysis JMIR Preprints. 16/03/2025:74040 DOI: 10.2196/preprints.74040 URL: https://preprints.jmir.org/preprint/74040	Evaluating Artificial Intelligence Models in Dermatology: A Comparative Analysis	Dermatology Examinations and Practice Questions; Medical Records & Diagnostic Processes	Professional Education	2025	OpenAI GPT series	69
1934	English	General dermatology questions	Skin Cancer	100.00%	19	ChatGPT 4o	ChatGPT-4o	5/13/2024	What is the skin cancer screening recommendation for the general population? (note that only overall results were reported, based on all 15 questions and comparison of two GPTs; overall results were satisfactory for both, hence validity is assumed 100%. DermGPT responses were favored overall (48%) compared to ChatGPT (28%), with a statistically significant chi-square test result (p=0.039). In subgroup analysis, attendings preferred DermGPT (47%) over ChatGPT (28%), while residents showed a narrower preference margin (32% vs. 31%). For source preference, ChatGPT citations were favored (46%) over DermGPT (24%), though the chi-square test did not reach statistical significance (p=1.385). Attendings preferred ChatGPT sources (48%) over DermGPT (23%), while residents also favored ChatGPT (41%) over DermGPT (24%). ChatGPT�s citation quality was preferred, whereas DermGPT�s concise style made it more accessible for quick clinical reference. These findings suggest that integrating the strengths of both models could optimize AI-assisted medical consultations, balancing clarity with academic rigor.)	285: A series of 15 dermatology-specific questions were presented to ChatGPT 4o and DermGPT (based on ChatGPT), with the responses subsequently evaluated by a cohort of 19+ practicing dermatologists (attendings, residents and fellows) across two institutions. DermGPT responses were favored overall (48%) compared to ChatGPT (28%), with a statistically significant chi-square test result (p=0.039). In subgroup analysis, attendings preferred DermGPT (47%) over ChatGPT (28%), while residents showed a narrower preference margin (32% vs. 31%). For source preference, ChatGPT citations were favored (46%) over DermGPT (24%), though the chi-square test did not reach statistical significance (p=1.385). Attendings preferred ChatGPT sources (48%) over DermGPT (23%), while residents also favored ChatGPT (41%) over DermGPT (24%). ChatGPT�s citation quality was preferred, whereas DermGPT�s concise style made it more accessible for quick clinical reference. These findings suggest that integrating the strengths of both models could optimize AI-assisted medical consultations, balancing clarity with academic rigor.	Patel AB, Driscoll W, Lee CH, Zachary C, Golbari NM, Smith J Evaluating Artificial Intelligence Models in Dermatology: A Comparative Analysis JMIR Preprints. 16/03/2025:74040 DOI: 10.2196/preprints.74040 URL: https://preprints.jmir.org/preprint/74040	Evaluating Artificial Intelligence Models in Dermatology: A Comparative Analysis	Dermatology Examinations and Practice Questions; Medical Records & Diagnostic Processes	Professional Education	2025	OpenAI GPT series	69
1935	English	General dermatology questions	Dermatopathology	100.00%	19	ChatGPT 4o	ChatGPT-4o	5/13/2024	What dermatoses should be included in the differential diagnosis of an eczematous reaction pattern? (note that only overall results were reported, based on all 15 questions and comparison of two GPTs; overall results were satisfactory for both, hence validity is assumed 100%. DermGPT responses were favored overall (48%) compared to ChatGPT (28%), with a statistically significant chi-square test result (p=0.039). In subgroup analysis, attendings preferred DermGPT (47%) over ChatGPT (28%), while residents showed a narrower preference margin (32% vs. 31%). For source preference, ChatGPT citations were favored (46%) over DermGPT (24%), though the chi-square test did not reach statistical significance (p=1.385). Attendings preferred ChatGPT sources (48%) over DermGPT (23%), while residents also favored ChatGPT (41%) over DermGPT (24%). ChatGPT�s citation quality was preferred, whereas DermGPT�s concise style made it more accessible for quick clinical reference. These findings suggest that integrating the strengths of both models could optimize AI-assisted medical consultations, balancing clarity with academic rigor.)	285: A series of 15 dermatology-specific questions were presented to ChatGPT 4o and DermGPT (based on ChatGPT), with the responses subsequently evaluated by a cohort of 19+ practicing dermatologists (attendings, residents and fellows) across two institutions. DermGPT responses were favored overall (48%) compared to ChatGPT (28%), with a statistically significant chi-square test result (p=0.039). In subgroup analysis, attendings preferred DermGPT (47%) over ChatGPT (28%), while residents showed a narrower preference margin (32% vs. 31%). For source preference, ChatGPT citations were favored (46%) over DermGPT (24%), though the chi-square test did not reach statistical significance (p=1.385). Attendings preferred ChatGPT sources (48%) over DermGPT (23%), while residents also favored ChatGPT (41%) over DermGPT (24%). ChatGPT�s citation quality was preferred, whereas DermGPT�s concise style made it more accessible for quick clinical reference. These findings suggest that integrating the strengths of both models could optimize AI-assisted medical consultations, balancing clarity with academic rigor.	Patel AB, Driscoll W, Lee CH, Zachary C, Golbari NM, Smith J Evaluating Artificial Intelligence Models in Dermatology: A Comparative Analysis JMIR Preprints. 16/03/2025:74040 DOI: 10.2196/preprints.74040 URL: https://preprints.jmir.org/preprint/74040	Evaluating Artificial Intelligence Models in Dermatology: A Comparative Analysis	Dermatology Examinations and Practice Questions; Medical Records & Diagnostic Processes	Professional Education	2025	OpenAI GPT series	69
1936	English	General dermatology questions	Acne	100.00%	19	ChatGPT 4o	ChatGPT-4o	5/13/2024	What medications are used to treat hormonally exacerbated acne? (note that only overall results were reported, based on all 15 questions and comparison of two GPTs; overall results were satisfactory for both, hence validity is assumed 100%. DermGPT responses were favored overall (48%) compared to ChatGPT (28%), with a statistically significant chi-square test result (p=0.039). In subgroup analysis, attendings preferred DermGPT (47%) over ChatGPT (28%), while residents showed a narrower preference margin (32% vs. 31%). For source preference, ChatGPT citations were favored (46%) over DermGPT (24%), though the chi-square test did not reach statistical significance (p=1.385). Attendings preferred ChatGPT sources (48%) over DermGPT (23%), while residents also favored ChatGPT (41%) over DermGPT (24%). ChatGPT�s citation quality was preferred, whereas DermGPT�s concise style made it more accessible for quick clinical reference. These findings suggest that integrating the strengths of both models could optimize AI-assisted medical consultations, balancing clarity with academic rigor.)	285: A series of 15 dermatology-specific questions were presented to ChatGPT 4o and DermGPT (based on ChatGPT), with the responses subsequently evaluated by a cohort of 19+ practicing dermatologists (attendings, residents and fellows) across two institutions. DermGPT responses were favored overall (48%) compared to ChatGPT (28%), with a statistically significant chi-square test result (p=0.039). In subgroup analysis, attendings preferred DermGPT (47%) over ChatGPT (28%), while residents showed a narrower preference margin (32% vs. 31%). For source preference, ChatGPT citations were favored (46%) over DermGPT (24%), though the chi-square test did not reach statistical significance (p=1.385). Attendings preferred ChatGPT sources (48%) over DermGPT (23%), while residents also favored ChatGPT (41%) over DermGPT (24%). ChatGPT�s citation quality was preferred, whereas DermGPT�s concise style made it more accessible for quick clinical reference. These findings suggest that integrating the strengths of both models could optimize AI-assisted medical consultations, balancing clarity with academic rigor.	Patel AB, Driscoll W, Lee CH, Zachary C, Golbari NM, Smith J Evaluating Artificial Intelligence Models in Dermatology: A Comparative Analysis JMIR Preprints. 16/03/2025:74040 DOI: 10.2196/preprints.74040 URL: https://preprints.jmir.org/preprint/74040	Evaluating Artificial Intelligence Models in Dermatology: A Comparative Analysis	Dermatology Examinations and Practice Questions; Medical Records & Diagnostic Processes	Professional Education	2025	OpenAI GPT series	69
1937	English	General dermatology questions	Dermatopathology, Immunodermatology, inflammatory, infectious, and systemic skin diseases	100.00%	285	Dermgpt	DermGPT	11/17/2023	Validity is assumed 100% since overall results were satisfactory for both ChatGPT and DermGPT. DermGPT responses were favored overall (48%) compared to ChatGPT (28%), with a statistically significant chi-square test result (p=0.039). In subgroup analysis, attendings preferred DermGPT (47%) over ChatGPT (28%), while residents showed a narrower preference margin (32% vs. 31%). For source preference, ChatGPT citations were favored (46%) over DermGPT (24%), though the chi-square test did not reach statistical significance (p=1.385). Attendings preferred ChatGPT sources (48%) over DermGPT (23%), while residents also favored ChatGPT (41%) over DermGPT (24%). ChatGPT�s citation quality was preferred, whereas DermGPT�s concise style made it more accessible for quick clinical reference. These findings suggest that integrating the strengths of both models could optimize AI-assisted medical consultations, balancing clarity with academic rigor.)	285: A series of 15 dermatology-specific questions were presented to ChatGPT 4o and DermGPT (based on ChatGPT), with the responses subsequently evaluated by a cohort of 19+ practicing dermatologists (attendings, residents and fellows) across two institutions.	Patel AB, Driscoll W, Lee CH, Zachary C, Golbari NM, Smith J Evaluating Artificial Intelligence Models in Dermatology: A Comparative Analysis JMIR Preprints. 16/03/2025:74040 DOI: 10.2196/preprints.74040 URL: https://preprints.jmir.org/preprint/74040	Evaluating Artificial Intelligence Models in Dermatology: A Comparative Analysis	Dermatology Examinations and Practice Questions; Medical Records & Diagnostic Processes	Professional Education	2025	OpenAI GPT series	69
1938	English	General dermatology questions	Psoriasis	100.00%	19	Dermgpt	DermGPT	11/17/2023	What is the best treatment for mild psoriasis? (note that only overall results were reported, based on all 15 questions and comparison of two GPTs; overall results were satisfactory for both, hence validity is assumed 100%. DermGPT responses were favored overall (48%) compared to ChatGPT (28%), with a statistically significant chi-square test result (p=0.039). In subgroup analysis, attendings preferred DermGPT (47%) over ChatGPT (28%), while residents showed a narrower preference margin (32% vs. 31%). For source preference, ChatGPT citations were favored (46%) over DermGPT (24%), though the chi-square test did not reach statistical significance (p=1.385). Attendings preferred ChatGPT sources (48%) over DermGPT (23%), while residents also favored ChatGPT (41%) over DermGPT (24%). ChatGPT�s citation quality was preferred, whereas DermGPT�s concise style made it more accessible for quick clinical reference. These findings suggest that integrating the strengths of both models could optimize AI-assisted medical consultations, balancing clarity with academic rigor.)	285: A series of 15 dermatology-specific questions were presented to ChatGPT 4o and DermGPT (based on ChatGPT), with the responses subsequently evaluated by a cohort of 19+ practicing dermatologists (attendings, residents and fellows) across two institutions.	Patel AB, Driscoll W, Lee CH, Zachary C, Golbari NM, Smith J Evaluating Artificial Intelligence Models in Dermatology: A Comparative Analysis JMIR Preprints. 16/03/2025:74040 DOI: 10.2196/preprints.74040 URL: https://preprints.jmir.org/preprint/74040	Evaluating Artificial Intelligence Models in Dermatology: A Comparative Analysis	Dermatology Examinations and Practice Questions; Medical Records & Diagnostic Processes	Professional Education	2025	OpenAI GPT series	69
1939	English	General dermatology questions	Dermatopathology	100.00%	19	Dermgpt	DermGPT	11/17/2023	What is the difference between a papule and a macule? (note that only overall results were reported, based on all 15 questions and comparison of two GPTs; overall results were satisfactory for both, hence validity is assumed 100%. DermGPT responses were favored overall (48%) compared to ChatGPT (28%), with a statistically significant chi-square test result (p=0.039). In subgroup analysis, attendings preferred DermGPT (47%) over ChatGPT (28%), while residents showed a narrower preference margin (32% vs. 31%). For source preference, ChatGPT citations were favored (46%) over DermGPT (24%), though the chi-square test did not reach statistical significance (p=1.385). Attendings preferred ChatGPT sources (48%) over DermGPT (23%), while residents also favored ChatGPT (41%) over DermGPT (24%). ChatGPT�s citation quality was preferred, whereas DermGPT�s concise style made it more accessible for quick clinical reference. These findings suggest that integrating the strengths of both models could optimize AI-assisted medical consultations, balancing clarity with academic rigor.)	285: A series of 15 dermatology-specific questions were presented to ChatGPT 4o and DermGPT (based on ChatGPT), with the responses subsequently evaluated by a cohort of 19+ practicing dermatologists (attendings, residents and fellows) across two institutions. DermGPT responses were favored overall (48%) compared to ChatGPT (28%), with a statistically significant chi-square test result (p=0.039). In subgroup analysis, attendings preferred DermGPT (47%) over ChatGPT (28%), while residents showed a narrower preference margin (32% vs. 31%). For source preference, ChatGPT citations were favored (46%) over DermGPT (24%), though the chi-square test did not reach statistical significance (p=1.385). Attendings preferred ChatGPT sources (48%) over DermGPT (23%), while residents also favored ChatGPT (41%) over DermGPT (24%). ChatGPT�s citation quality was preferred, whereas DermGPT�s concise style made it more accessible for quick clinical reference. These findings suggest that integrating the strengths of both models could optimize AI-assisted medical consultations, balancing clarity with academic rigor.	Patel AB, Driscoll W, Lee CH, Zachary C, Golbari NM, Smith J Evaluating Artificial Intelligence Models in Dermatology: A Comparative Analysis JMIR Preprints. 16/03/2025:74040 DOI: 10.2196/preprints.74040 URL: https://preprints.jmir.org/preprint/74040	Evaluating Artificial Intelligence Models in Dermatology: A Comparative Analysis	Dermatology Examinations and Practice Questions; Medical Records & Diagnostic Processes	Professional Education	2025	OpenAI GPT series	69
1940	English	General dermatology questions	Immunodermatology	100.00%	19	Dermgpt	DermGPT	11/17/2023	What are the most reported side effects of IL-23 inhibitors? (note that only overall results were reported, based on all 15 questions and comparison of two GPTs; overall results were satisfactory for both, hence validity is assumed 100%. DermGPT responses were favored overall (48%) compared to ChatGPT (28%), with a statistically significant chi-square test result (p=0.039). In subgroup analysis, attendings preferred DermGPT (47%) over ChatGPT (28%), while residents showed a narrower preference margin (32% vs. 31%). For source preference, ChatGPT citations were favored (46%) over DermGPT (24%), though the chi-square test did not reach statistical significance (p=1.385). Attendings preferred ChatGPT sources (48%) over DermGPT (23%), while residents also favored ChatGPT (41%) over DermGPT (24%). ChatGPT�s citation quality was preferred, whereas DermGPT�s concise style made it more accessible for quick clinical reference. These findings suggest that integrating the strengths of both models could optimize AI-assisted medical consultations, balancing clarity with academic rigor.)	285: A series of 15 dermatology-specific questions were presented to ChatGPT 4o and DermGPT (based on ChatGPT), with the responses subsequently evaluated by a cohort of 19+ practicing dermatologists (attendings, residents and fellows) across two institutions. DermGPT responses were favored overall (48%) compared to ChatGPT (28%), with a statistically significant chi-square test result (p=0.039). In subgroup analysis, attendings preferred DermGPT (47%) over ChatGPT (28%), while residents showed a narrower preference margin (32% vs. 31%). For source preference, ChatGPT citations were favored (46%) over DermGPT (24%), though the chi-square test did not reach statistical significance (p=1.385). Attendings preferred ChatGPT sources (48%) over DermGPT (23%), while residents also favored ChatGPT (41%) over DermGPT (24%). ChatGPT�s citation quality was preferred, whereas DermGPT�s concise style made it more accessible for quick clinical reference. These findings suggest that integrating the strengths of both models could optimize AI-assisted medical consultations, balancing clarity with academic rigor.	Patel AB, Driscoll W, Lee CH, Zachary C, Golbari NM, Smith J Evaluating Artificial Intelligence Models in Dermatology: A Comparative Analysis JMIR Preprints. 16/03/2025:74040 DOI: 10.2196/preprints.74040 URL: https://preprints.jmir.org/preprint/74040	Evaluating Artificial Intelligence Models in Dermatology: A Comparative Analysis	Dermatology Examinations and Practice Questions; Medical Records & Diagnostic Processes	Professional Education	2025	OpenAI GPT series	69
1941	English	General dermatology questions	Granulomatous Diseases	100.00%	19	Dermgpt	DermGPT	11/17/2023	What is the etiology of Granuloma Annulare? (note that only overall results were reported, based on all 15 questions and comparison of two GPTs; overall results were satisfactory for both, hence validity is assumed 100%. DermGPT responses were favored overall (48%) compared to ChatGPT (28%), with a statistically significant chi-square test result (p=0.039). In subgroup analysis, attendings preferred DermGPT (47%) over ChatGPT (28%), while residents showed a narrower preference margin (32% vs. 31%). For source preference, ChatGPT citations were favored (46%) over DermGPT (24%), though the chi-square test did not reach statistical significance (p=1.385). Attendings preferred ChatGPT sources (48%) over DermGPT (23%), while residents also favored ChatGPT (41%) over DermGPT (24%). ChatGPT�s citation quality was preferred, whereas DermGPT�s concise style made it more accessible for quick clinical reference. These findings suggest that integrating the strengths of both models could optimize AI-assisted medical consultations, balancing clarity with academic rigor.)	285: A series of 15 dermatology-specific questions were presented to ChatGPT 4o and DermGPT (based on ChatGPT), with the responses subsequently evaluated by a cohort of 19+ practicing dermatologists (attendings, residents and fellows) across two institutions. DermGPT responses were favored overall (48%) compared to ChatGPT (28%), with a statistically significant chi-square test result (p=0.039). In subgroup analysis, attendings preferred DermGPT (47%) over ChatGPT (28%), while residents showed a narrower preference margin (32% vs. 31%). For source preference, ChatGPT citations were favored (46%) over DermGPT (24%), though the chi-square test did not reach statistical significance (p=1.385). Attendings preferred ChatGPT sources (48%) over DermGPT (23%), while residents also favored ChatGPT (41%) over DermGPT (24%). ChatGPT�s citation quality was preferred, whereas DermGPT�s concise style made it more accessible for quick clinical reference. These findings suggest that integrating the strengths of both models could optimize AI-assisted medical consultations, balancing clarity with academic rigor.	Patel AB, Driscoll W, Lee CH, Zachary C, Golbari NM, Smith J Evaluating Artificial Intelligence Models in Dermatology: A Comparative Analysis JMIR Preprints. 16/03/2025:74040 DOI: 10.2196/preprints.74040 URL: https://preprints.jmir.org/preprint/74040	Evaluating Artificial Intelligence Models in Dermatology: A Comparative Analysis	Dermatology Examinations and Practice Questions; Medical Records & Diagnostic Processes	Professional Education	2025	OpenAI GPT series	69
1942	English	General dermatology questions	Papulosquamous Disorders	100.00%	19	Dermgpt	DermGPT	11/17/2023	What dermatoses should be included in the differential diagnosis of a papulosquamous reaction pattern? (note that only overall results were reported, based on all 15 questions and comparison of two GPTs; overall results were satisfactory for both, hence validity is assumed 100%. DermGPT responses were favored overall (48%) compared to ChatGPT (28%), with a statistically significant chi-square test result (p=0.039). In subgroup analysis, attendings preferred DermGPT (47%) over ChatGPT (28%), while residents showed a narrower preference margin (32% vs. 31%). For source preference, ChatGPT citations were favored (46%) over DermGPT (24%), though the chi-square test did not reach statistical significance (p=1.385). Attendings preferred ChatGPT sources (48%) over DermGPT (23%), while residents also favored ChatGPT (41%) over DermGPT (24%). ChatGPT�s citation quality was preferred, whereas DermGPT�s concise style made it more accessible for quick clinical reference. These findings suggest that integrating the strengths of both models could optimize AI-assisted medical consultations, balancing clarity with academic rigor.)	285: A series of 15 dermatology-specific questions were presented to ChatGPT 4o and DermGPT (based on ChatGPT), with the responses subsequently evaluated by a cohort of 19+ practicing dermatologists (attendings, residents and fellows) across two institutions. DermGPT responses were favored overall (48%) compared to ChatGPT (28%), with a statistically significant chi-square test result (p=0.039). In subgroup analysis, attendings preferred DermGPT (47%) over ChatGPT (28%), while residents showed a narrower preference margin (32% vs. 31%). For source preference, ChatGPT citations were favored (46%) over DermGPT (24%), though the chi-square test did not reach statistical significance (p=1.385). Attendings preferred ChatGPT sources (48%) over DermGPT (23%), while residents also favored ChatGPT (41%) over DermGPT (24%). ChatGPT�s citation quality was preferred, whereas DermGPT�s concise style made it more accessible for quick clinical reference. These findings suggest that integrating the strengths of both models could optimize AI-assisted medical consultations, balancing clarity with academic rigor.	Patel AB, Driscoll W, Lee CH, Zachary C, Golbari NM, Smith J Evaluating Artificial Intelligence Models in Dermatology: A Comparative Analysis JMIR Preprints. 16/03/2025:74040 DOI: 10.2196/preprints.74040 URL: https://preprints.jmir.org/preprint/74040	Evaluating Artificial Intelligence Models in Dermatology: A Comparative Analysis	Dermatology Examinations and Practice Questions; Medical Records & Diagnostic Processes	Professional Education	2025	OpenAI GPT series	69
1943	English	General dermatology questions	Autoimmune Blistering Diseases	100.00%	19	Dermgpt	DermGPT	11/17/2023	Bullous Pemphigoid is caused by an autoantibody response directed against which antigens? (note that only overall results were reported, based on all 15 questions and comparison of two GPTs; overall results were satisfactory for both, hence validity is assumed 100%. DermGPT responses were favored overall (48%) compared to ChatGPT (28%), with a statistically significant chi-square test result (p=0.039). In subgroup analysis, attendings preferred DermGPT (47%) over ChatGPT (28%), while residents showed a narrower preference margin (32% vs. 31%). For source preference, ChatGPT citations were favored (46%) over DermGPT (24%), though the chi-square test did not reach statistical significance (p=1.385). Attendings preferred ChatGPT sources (48%) over DermGPT (23%), while residents also favored ChatGPT (41%) over DermGPT (24%). ChatGPT�s citation quality was preferred, whereas DermGPT�s concise style made it more accessible for quick clinical reference. These findings suggest that integrating the strengths of both models could optimize AI-assisted medical consultations, balancing clarity with academic rigor.)	285: A series of 15 dermatology-specific questions were presented to ChatGPT 4o and DermGPT (based on ChatGPT), with the responses subsequently evaluated by a cohort of 19+ practicing dermatologists (attendings, residents and fellows) across two institutions. DermGPT responses were favored overall (48%) compared to ChatGPT (28%), with a statistically significant chi-square test result (p=0.039). In subgroup analysis, attendings preferred DermGPT (47%) over ChatGPT (28%), while residents showed a narrower preference margin (32% vs. 31%). For source preference, ChatGPT citations were favored (46%) over DermGPT (24%), though the chi-square test did not reach statistical significance (p=1.385). Attendings preferred ChatGPT sources (48%) over DermGPT (23%), while residents also favored ChatGPT (41%) over DermGPT (24%). ChatGPT�s citation quality was preferred, whereas DermGPT�s concise style made it more accessible for quick clinical reference. These findings suggest that integrating the strengths of both models could optimize AI-assisted medical consultations, balancing clarity with academic rigor.	Patel AB, Driscoll W, Lee CH, Zachary C, Golbari NM, Smith J Evaluating Artificial Intelligence Models in Dermatology: A Comparative Analysis JMIR Preprints. 16/03/2025:74040 DOI: 10.2196/preprints.74040 URL: https://preprints.jmir.org/preprint/74040	Evaluating Artificial Intelligence Models in Dermatology: A Comparative Analysis	Dermatology Examinations and Practice Questions; Medical Records & Diagnostic Processes	Professional Education	2025	OpenAI GPT series	69
1944	English	General dermatology questions	Acne	100.00%	19	Dermgpt	DermGPT	11/17/2023	What are the guidelines for prescribing isotretinoin? (note that only overall results were reported, based on all 15 questions and comparison of two GPTs; overall results were satisfactory for both, hence validity is assumed 100%. DermGPT responses were favored overall (48%) compared to ChatGPT (28%), with a statistically significant chi-square test result (p=0.039). In subgroup analysis, attendings preferred DermGPT (47%) over ChatGPT (28%), while residents showed a narrower preference margin (32% vs. 31%). For source preference, ChatGPT citations were favored (46%) over DermGPT (24%), though the chi-square test did not reach statistical significance (p=1.385). Attendings preferred ChatGPT sources (48%) over DermGPT (23%), while residents also favored ChatGPT (41%) over DermGPT (24%). ChatGPT�s citation quality was preferred, whereas DermGPT�s concise style made it more accessible for quick clinical reference. These findings suggest that integrating the strengths of both models could optimize AI-assisted medical consultations, balancing clarity with academic rigor.)	285: A series of 15 dermatology-specific questions were presented to ChatGPT 4o and DermGPT (based on ChatGPT), with the responses subsequently evaluated by a cohort of 19+ practicing dermatologists (attendings, residents and fellows) across two institutions. DermGPT responses were favored overall (48%) compared to ChatGPT (28%), with a statistically significant chi-square test result (p=0.039). In subgroup analysis, attendings preferred DermGPT (47%) over ChatGPT (28%), while residents showed a narrower preference margin (32% vs. 31%). For source preference, ChatGPT citations were favored (46%) over DermGPT (24%), though the chi-square test did not reach statistical significance (p=1.385). Attendings preferred ChatGPT sources (48%) over DermGPT (23%), while residents also favored ChatGPT (41%) over DermGPT (24%). ChatGPT�s citation quality was preferred, whereas DermGPT�s concise style made it more accessible for quick clinical reference. These findings suggest that integrating the strengths of both models could optimize AI-assisted medical consultations, balancing clarity with academic rigor.	Patel AB, Driscoll W, Lee CH, Zachary C, Golbari NM, Smith J Evaluating Artificial Intelligence Models in Dermatology: A Comparative Analysis JMIR Preprints. 16/03/2025:74040 DOI: 10.2196/preprints.74040 URL: https://preprints.jmir.org/preprint/74040	Evaluating Artificial Intelligence Models in Dermatology: A Comparative Analysis	Dermatology Examinations and Practice Questions; Medical Records & Diagnostic Processes	Professional Education	2025	OpenAI GPT series	69
1945	English	General dermatology questions	Vascular Dermatology	100.00%	19	Dermgpt	DermGPT	11/17/2023	What is the classic clinical appearance of calciphylaxis? (note that only overall results were reported, based on all 15 questions and comparison of two GPTs; overall results were satisfactory for both, hence validity is assumed 100%. DermGPT responses were favored overall (48%) compared to ChatGPT (28%), with a statistically significant chi-square test result (p=0.039). In subgroup analysis, attendings preferred DermGPT (47%) over ChatGPT (28%), while residents showed a narrower preference margin (32% vs. 31%). For source preference, ChatGPT citations were favored (46%) over DermGPT (24%), though the chi-square test did not reach statistical significance (p=1.385). Attendings preferred ChatGPT sources (48%) over DermGPT (23%), while residents also favored ChatGPT (41%) over DermGPT (24%). ChatGPT�s citation quality was preferred, whereas DermGPT�s concise style made it more accessible for quick clinical reference. These findings suggest that integrating the strengths of both models could optimize AI-assisted medical consultations, balancing clarity with academic rigor.)	285: A series of 15 dermatology-specific questions were presented to ChatGPT 4o and DermGPT (based on ChatGPT), with the responses subsequently evaluated by a cohort of 19+ practicing dermatologists (attendings, residents and fellows) across two institutions. DermGPT responses were favored overall (48%) compared to ChatGPT (28%), with a statistically significant chi-square test result (p=0.039). In subgroup analysis, attendings preferred DermGPT (47%) over ChatGPT (28%), while residents showed a narrower preference margin (32% vs. 31%). For source preference, ChatGPT citations were favored (46%) over DermGPT (24%), though the chi-square test did not reach statistical significance (p=1.385). Attendings preferred ChatGPT sources (48%) over DermGPT (23%), while residents also favored ChatGPT (41%) over DermGPT (24%). ChatGPT�s citation quality was preferred, whereas DermGPT�s concise style made it more accessible for quick clinical reference. These findings suggest that integrating the strengths of both models could optimize AI-assisted medical consultations, balancing clarity with academic rigor.	Patel AB, Driscoll W, Lee CH, Zachary C, Golbari NM, Smith J Evaluating Artificial Intelligence Models in Dermatology: A Comparative Analysis JMIR Preprints. 16/03/2025:74040 DOI: 10.2196/preprints.74040 URL: https://preprints.jmir.org/preprint/74040	Evaluating Artificial Intelligence Models in Dermatology: A Comparative Analysis	Dermatology Examinations and Practice Questions; Medical Records & Diagnostic Processes	Professional Education	2025	OpenAI GPT series	69
1946	English	General dermatology questions	Hidradenitis Suppurativa	100.00%	19	Dermgpt	DermGPT	11/17/2023	How do you rate the severity of Hidradenitis Suppurativa? (note that only overall results were reported, based on all 15 questions and comparison of two GPTs; overall results were satisfactory for both, hence validity is assumed 100%. DermGPT responses were favored overall (48%) compared to ChatGPT (28%), with a statistically significant chi-square test result (p=0.039). In subgroup analysis, attendings preferred DermGPT (47%) over ChatGPT (28%), while residents showed a narrower preference margin (32% vs. 31%). For source preference, ChatGPT citations were favored (46%) over DermGPT (24%), though the chi-square test did not reach statistical significance (p=1.385). Attendings preferred ChatGPT sources (48%) over DermGPT (23%), while residents also favored ChatGPT (41%) over DermGPT (24%). ChatGPT�s citation quality was preferred, whereas DermGPT�s concise style made it more accessible for quick clinical reference. These findings suggest that integrating the strengths of both models could optimize AI-assisted medical consultations, balancing clarity with academic rigor.)	285: A series of 15 dermatology-specific questions were presented to ChatGPT 4o and DermGPT (based on ChatGPT), with the responses subsequently evaluated by a cohort of 19+ practicing dermatologists (attendings, residents and fellows) across two institutions. DermGPT responses were favored overall (48%) compared to ChatGPT (28%), with a statistically significant chi-square test result (p=0.039). In subgroup analysis, attendings preferred DermGPT (47%) over ChatGPT (28%), while residents showed a narrower preference margin (32% vs. 31%). For source preference, ChatGPT citations were favored (46%) over DermGPT (24%), though the chi-square test did not reach statistical significance (p=1.385). Attendings preferred ChatGPT sources (48%) over DermGPT (23%), while residents also favored ChatGPT (41%) over DermGPT (24%). ChatGPT�s citation quality was preferred, whereas DermGPT�s concise style made it more accessible for quick clinical reference. These findings suggest that integrating the strengths of both models could optimize AI-assisted medical consultations, balancing clarity with academic rigor.	Patel AB, Driscoll W, Lee CH, Zachary C, Golbari NM, Smith J Evaluating Artificial Intelligence Models in Dermatology: A Comparative Analysis JMIR Preprints. 16/03/2025:74040 DOI: 10.2196/preprints.74040 URL: https://preprints.jmir.org/preprint/74040	Evaluating Artificial Intelligence Models in Dermatology: A Comparative Analysis	Dermatology Examinations and Practice Questions; Medical Records & Diagnostic Processes	Professional Education	2025	OpenAI GPT series	69
1947	English	General dermatology questions	Pigmented Lesions/Melanoma	100.00%	19	Dermgpt	DermGPT	11/17/2023	What margin should be used for lentigo maligna (or severely dysplastic nevus)? (note that only overall results were reported, based on all 15 questions and comparison of two GPTs; overall results were satisfactory for both, hence validity is assumed 100%. DermGPT responses were favored overall (48%) compared to ChatGPT (28%), with a statistically significant chi-square test result (p=0.039). In subgroup analysis, attendings preferred DermGPT (47%) over ChatGPT (28%), while residents showed a narrower preference margin (32% vs. 31%). For source preference, ChatGPT citations were favored (46%) over DermGPT (24%), though the chi-square test did not reach statistical significance (p=1.385). Attendings preferred ChatGPT sources (48%) over DermGPT (23%), while residents also favored ChatGPT (41%) over DermGPT (24%). ChatGPT�s citation quality was preferred, whereas DermGPT�s concise style made it more accessible for quick clinical reference. These findings suggest that integrating the strengths of both models could optimize AI-assisted medical consultations, balancing clarity with academic rigor.)	285: A series of 15 dermatology-specific questions were presented to ChatGPT 4o and DermGPT (based on ChatGPT), with the responses subsequently evaluated by a cohort of 19+ practicing dermatologists (attendings, residents and fellows) across two institutions. DermGPT responses were favored overall (48%) compared to ChatGPT (28%), with a statistically significant chi-square test result (p=0.039). In subgroup analysis, attendings preferred DermGPT (47%) over ChatGPT (28%), while residents showed a narrower preference margin (32% vs. 31%). For source preference, ChatGPT citations were favored (46%) over DermGPT (24%), though the chi-square test did not reach statistical significance (p=1.385). Attendings preferred ChatGPT sources (48%) over DermGPT (23%), while residents also favored ChatGPT (41%) over DermGPT (24%). ChatGPT�s citation quality was preferred, whereas DermGPT�s concise style made it more accessible for quick clinical reference. These findings suggest that integrating the strengths of both models could optimize AI-assisted medical consultations, balancing clarity with academic rigor.	Patel AB, Driscoll W, Lee CH, Zachary C, Golbari NM, Smith J Evaluating Artificial Intelligence Models in Dermatology: A Comparative Analysis JMIR Preprints. 16/03/2025:74040 DOI: 10.2196/preprints.74040 URL: https://preprints.jmir.org/preprint/74040	Evaluating Artificial Intelligence Models in Dermatology: A Comparative Analysis	Dermatology Examinations and Practice Questions; Medical Records & Diagnostic Processes	Professional Education	2025	OpenAI GPT series	69
1948	English	General dermatology questions	Psoriasis	100.00%	19	Dermgpt	DermGPT	11/17/2023	Which is the best biologic for psoriasis? (note that only overall results were reported, based on all 15 questions and comparison of two GPTs; overall results were satisfactory for both, hence validity is assumed 100%. DermGPT responses were favored overall (48%) compared to ChatGPT (28%), with a statistically significant chi-square test result (p=0.039). In subgroup analysis, attendings preferred DermGPT (47%) over ChatGPT (28%), while residents showed a narrower preference margin (32% vs. 31%). For source preference, ChatGPT citations were favored (46%) over DermGPT (24%), though the chi-square test did not reach statistical significance (p=1.385). Attendings preferred ChatGPT sources (48%) over DermGPT (23%), while residents also favored ChatGPT (41%) over DermGPT (24%). ChatGPT�s citation quality was preferred, whereas DermGPT�s concise style made it more accessible for quick clinical reference. These findings suggest that integrating the strengths of both models could optimize AI-assisted medical consultations, balancing clarity with academic rigor.)	285: A series of 15 dermatology-specific questions were presented to ChatGPT 4o and DermGPT (based on ChatGPT), with the responses subsequently evaluated by a cohort of 19+ practicing dermatologists (attendings, residents and fellows) across two institutions. DermGPT responses were favored overall (48%) compared to ChatGPT (28%), with a statistically significant chi-square test result (p=0.039). In subgroup analysis, attendings preferred DermGPT (47%) over ChatGPT (28%), while residents showed a narrower preference margin (32% vs. 31%). For source preference, ChatGPT citations were favored (46%) over DermGPT (24%), though the chi-square test did not reach statistical significance (p=1.385). Attendings preferred ChatGPT sources (48%) over DermGPT (23%), while residents also favored ChatGPT (41%) over DermGPT (24%). ChatGPT�s citation quality was preferred, whereas DermGPT�s concise style made it more accessible for quick clinical reference. These findings suggest that integrating the strengths of both models could optimize AI-assisted medical consultations, balancing clarity with academic rigor.	Patel AB, Driscoll W, Lee CH, Zachary C, Golbari NM, Smith J Evaluating Artificial Intelligence Models in Dermatology: A Comparative Analysis JMIR Preprints. 16/03/2025:74040 DOI: 10.2196/preprints.74040 URL: https://preprints.jmir.org/preprint/74040	Evaluating Artificial Intelligence Models in Dermatology: A Comparative Analysis	Dermatology Examinations and Practice Questions; Medical Records & Diagnostic Processes	Professional Education	2025	OpenAI GPT series	69
1949	English	General dermatology questions	Skin Cancer	100.00%	19	Dermgpt	DermGPT	11/17/2023	What is the skin cancer screening recommendation for the general population? (note that only overall results were reported, based on all 15 questions and comparison of two GPTs; overall results were satisfactory for both, hence validity is assumed 100%. DermGPT responses were favored overall (48%) compared to ChatGPT (28%), with a statistically significant chi-square test result (p=0.039). In subgroup analysis, attendings preferred DermGPT (47%) over ChatGPT (28%), while residents showed a narrower preference margin (32% vs. 31%). For source preference, ChatGPT citations were favored (46%) over DermGPT (24%), though the chi-square test did not reach statistical significance (p=1.385). Attendings preferred ChatGPT sources (48%) over DermGPT (23%), while residents also favored ChatGPT (41%) over DermGPT (24%). ChatGPT�s citation quality was preferred, whereas DermGPT�s concise style made it more accessible for quick clinical reference. These findings suggest that integrating the strengths of both models could optimize AI-assisted medical consultations, balancing clarity with academic rigor.)	285: A series of 15 dermatology-specific questions were presented to ChatGPT 4o and DermGPT (based on ChatGPT), with the responses subsequently evaluated by a cohort of 19+ practicing dermatologists (attendings, residents and fellows) across two institutions. DermGPT responses were favored overall (48%) compared to ChatGPT (28%), with a statistically significant chi-square test result (p=0.039). In subgroup analysis, attendings preferred DermGPT (47%) over ChatGPT (28%), while residents showed a narrower preference margin (32% vs. 31%). For source preference, ChatGPT citations were favored (46%) over DermGPT (24%), though the chi-square test did not reach statistical significance (p=1.385). Attendings preferred ChatGPT sources (48%) over DermGPT (23%), while residents also favored ChatGPT (41%) over DermGPT (24%). ChatGPT�s citation quality was preferred, whereas DermGPT�s concise style made it more accessible for quick clinical reference. These findings suggest that integrating the strengths of both models could optimize AI-assisted medical consultations, balancing clarity with academic rigor.	Patel AB, Driscoll W, Lee CH, Zachary C, Golbari NM, Smith J Evaluating Artificial Intelligence Models in Dermatology: A Comparative Analysis JMIR Preprints. 16/03/2025:74040 DOI: 10.2196/preprints.74040 URL: https://preprints.jmir.org/preprint/74040	Evaluating Artificial Intelligence Models in Dermatology: A Comparative Analysis	Dermatology Examinations and Practice Questions; Medical Records & Diagnostic Processes	Professional Education	2025	OpenAI GPT series	69
1950	English	General dermatology questions	Dermatopathology	100.00%	19	Dermgpt	DermGPT	11/17/2023	What dermatoses should be included in the differential diagnosis of an eczematous reaction pattern? (note that only overall results were reported, based on all 15 questions and comparison of two GPTs; overall results were satisfactory for both, hence validity is assumed 100%. DermGPT responses were favored overall (48%) compared to ChatGPT (28%), with a statistically significant chi-square test result (p=0.039). In subgroup analysis, attendings preferred DermGPT (47%) over ChatGPT (28%), while residents showed a narrower preference margin (32% vs. 31%). For source preference, ChatGPT citations were favored (46%) over DermGPT (24%), though the chi-square test did not reach statistical significance (p=1.385). Attendings preferred ChatGPT sources (48%) over DermGPT (23%), while residents also favored ChatGPT (41%) over DermGPT (24%). ChatGPT�s citation quality was preferred, whereas DermGPT�s concise style made it more accessible for quick clinical reference. These findings suggest that integrating the strengths of both models could optimize AI-assisted medical consultations, balancing clarity with academic rigor.)	285: A series of 15 dermatology-specific questions were presented to ChatGPT 4o and DermGPT (based on ChatGPT), with the responses subsequently evaluated by a cohort of 19+ practicing dermatologists (attendings, residents and fellows) across two institutions. DermGPT responses were favored overall (48%) compared to ChatGPT (28%), with a statistically significant chi-square test result (p=0.039). In subgroup analysis, attendings preferred DermGPT (47%) over ChatGPT (28%), while residents showed a narrower preference margin (32% vs. 31%). For source preference, ChatGPT citations were favored (46%) over DermGPT (24%), though the chi-square test did not reach statistical significance (p=1.385). Attendings preferred ChatGPT sources (48%) over DermGPT (23%), while residents also favored ChatGPT (41%) over DermGPT (24%). ChatGPT�s citation quality was preferred, whereas DermGPT�s concise style made it more accessible for quick clinical reference. These findings suggest that integrating the strengths of both models could optimize AI-assisted medical consultations, balancing clarity with academic rigor.	Patel AB, Driscoll W, Lee CH, Zachary C, Golbari NM, Smith J Evaluating Artificial Intelligence Models in Dermatology: A Comparative Analysis JMIR Preprints. 16/03/2025:74040 DOI: 10.2196/preprints.74040 URL: https://preprints.jmir.org/preprint/74040	Evaluating Artificial Intelligence Models in Dermatology: A Comparative Analysis	Dermatology Examinations and Practice Questions; Medical Records & Diagnostic Processes	Professional Education	2025	OpenAI GPT series	69
1951	English	General dermatology questions	Acne	100.00%	19	Dermgpt	DermGPT	11/17/2023	What medications are used to treat hormonally exacerbated acne? (note that only overall results were reported, based on all 15 questions and comparison of two GPTs; overall results were satisfactory for both, hence validity is assumed 100%. DermGPT responses were favored overall (48%) compared to ChatGPT (28%), with a statistically significant chi-square test result (p=0.039). In subgroup analysis, attendings preferred DermGPT (47%) over ChatGPT (28%), while residents showed a narrower preference margin (32% vs. 31%). For source preference, ChatGPT citations were favored (46%) over DermGPT (24%), though the chi-square test did not reach statistical significance (p=1.385). Attendings preferred ChatGPT sources (48%) over DermGPT (23%), while residents also favored ChatGPT (41%) over DermGPT (24%). ChatGPT�s citation quality was preferred, whereas DermGPT�s concise style made it more accessible for quick clinical reference. These findings suggest that integrating the strengths of both models could optimize AI-assisted medical consultations, balancing clarity with academic rigor.)	285: A series of 15 dermatology-specific questions were presented to ChatGPT 4o and DermGPT (based on ChatGPT), with the responses subsequently evaluated by a cohort of 19+ practicing dermatologists (attendings, residents and fellows) across two institutions. DermGPT responses were favored overall (48%) compared to ChatGPT (28%), with a statistically significant chi-square test result (p=0.039). In subgroup analysis, attendings preferred DermGPT (47%) over ChatGPT (28%), while residents showed a narrower preference margin (32% vs. 31%). For source preference, ChatGPT citations were favored (46%) over DermGPT (24%), though the chi-square test did not reach statistical significance (p=1.385). Attendings preferred ChatGPT sources (48%) over DermGPT (23%), while residents also favored ChatGPT (41%) over DermGPT (24%). ChatGPT�s citation quality was preferred, whereas DermGPT�s concise style made it more accessible for quick clinical reference. These findings suggest that integrating the strengths of both models could optimize AI-assisted medical consultations, balancing clarity with academic rigor.	Patel AB, Driscoll W, Lee CH, Zachary C, Golbari NM, Smith J Evaluating Artificial Intelligence Models in Dermatology: A Comparative Analysis JMIR Preprints. 16/03/2025:74040 DOI: 10.2196/preprints.74040 URL: https://preprints.jmir.org/preprint/74040	Evaluating Artificial Intelligence Models in Dermatology: A Comparative Analysis	Dermatology Examinations and Practice Questions; Medical Records & Diagnostic Processes	Professional Education	2025	OpenAI GPT series	69
1952	English	Diagnostics from histopathologic report texts, Agreement with external pathologist	Pilar (trichilemmal) cyst	100.00%	1	ChatGPT 3.5	ChatGPT-3.5	11/30/2022	Agreement: Complete agreement. Description: A 54-year-old male patient presented with a fixed nodule on the head. The lesion was excised. Histol...	60 real case scenarios, with half being neoplastic conditions and the other half non-neoplastic, selected by a pathologist from a hospital�s medical database. The cases involved patients who had undergone biopsy and histopathological examination for skin conditions.	Talar Sabir Ahmed, Rawa M. Ali, Ari M. Abdullah, Hadeel A. Yasseen, Ronak S. Ahmed, Ameer M. Salih, et al. Exploring Large Language Models Integration in the Histopathologic Diagnosis of Skin Diseases: A Comparative Study. Barw Medical Journal. 2025 Apr. 30;3(3):6-12. doi: https://doi.org/10.58742/bmj.v3i3.180	Exploring Large Language Models Integration in the Histopathologic Diagnosis of Skin Diseases: A Comparative Study	Medical Records and Diagnostic Processes	Clinical Practice	2025	OpenAI GPT series	70
1953	English	Diagnostics from histopathologic report texts, Agreement with external pathologist	Pilomatricoma with atypical features	100.00%	1	ChatGPT 3.5	ChatGPT-3.5	11/30/2022	Agreement: Complete agreement. Description: A 46-year-old female patient presented with a right periauricular hard lesion that enlarged over the...	60 real case scenarios, with half being neoplastic conditions and the other half non-neoplastic, selected by a pathologist from a hospital�s medical database. The cases involved patients who had undergone biopsy and histopathological examination for skin conditions.	Talar Sabir Ahmed, Rawa M. Ali, Ari M. Abdullah, Hadeel A. Yasseen, Ronak S. Ahmed, Ameer M. Salih, et al. Exploring Large Language Models Integration in the Histopathologic Diagnosis of Skin Diseases: A Comparative Study. Barw Medical Journal. 2025 Apr. 30;3(3):6-12. doi: https://doi.org/10.58742/bmj.v3i3.180	Exploring Large Language Models Integration in the Histopathologic Diagnosis of Skin Diseases: A Comparative Study	Medical Records and Diagnostic Processes	Clinical Practice	2025	OpenAI GPT series	70
1954	English	Diagnostics from histopathologic report texts, Agreement with external pathologist	Fibroepithelial polyp	0.00%	1	ChatGPT 3.5	ChatGPT-3.5	11/30/2022	Agreement: None agreement. Description: A 68-year-old male patient presented with a chronic anal fissure and a perianal raised skin lesion. ...	60 real case scenarios, with half being neoplastic conditions and the other half non-neoplastic, selected by a pathologist from a hospital�s medical database. The cases involved patients who had undergone biopsy and histopathological examination for skin conditions.	Talar Sabir Ahmed, Rawa M. Ali, Ari M. Abdullah, Hadeel A. Yasseen, Ronak S. Ahmed, Ameer M. Salih, et al. Exploring Large Language Models Integration in the Histopathologic Diagnosis of Skin Diseases: A Comparative Study. Barw Medical Journal. 2025 Apr. 30;3(3):6-12. doi: https://doi.org/10.58742/bmj.v3i3.180	Exploring Large Language Models Integration in the Histopathologic Diagnosis of Skin Diseases: A Comparative Study	Medical Records and Diagnostic Processes	Clinical Practice	2025	OpenAI GPT series	70
1955	English	Diagnostics from histopathologic report texts, Agreement with external pathologist	Epidermal inclusion cyst with overlying lentigo simplex	100.00%	1	ChatGPT 3.5	ChatGPT-3.5	11/30/2022	Agreement: Complete agreement. Description: A 55-year-old male patient presented with a left infraorbital papillomatous growth for 2 years that ...	60 real case scenarios, with half being neoplastic conditions and the other half non-neoplastic, selected by a pathologist from a hospital�s medical database. The cases involved patients who had undergone biopsy and histopathological examination for skin conditions.	Talar Sabir Ahmed, Rawa M. Ali, Ari M. Abdullah, Hadeel A. Yasseen, Ronak S. Ahmed, Ameer M. Salih, et al. Exploring Large Language Models Integration in the Histopathologic Diagnosis of Skin Diseases: A Comparative Study. Barw Medical Journal. 2025 Apr. 30;3(3):6-12. doi: https://doi.org/10.58742/bmj.v3i3.180	Exploring Large Language Models Integration in the Histopathologic Diagnosis of Skin Diseases: A Comparative Study	Medical Records and Diagnostic Processes	Clinical Practice	2025	OpenAI GPT series	70
1956	English	Diagnostics from histopathologic report texts, Agreement with external pathologist	Basal cell carcinoma, infiltrating type	100.00%	1	ChatGPT 3.5	ChatGPT-3.5	11/30/2022	Agreement: Complete agreement. Description: A 61-year-old female patient presented with a lesion on the nose for one year with slight bleeding. ...	60 real case scenarios, with half being neoplastic conditions and the other half non-neoplastic, selected by a pathologist from a hospital�s medical database. The cases involved patients who had undergone biopsy and histopathological examination for skin conditions.	Talar Sabir Ahmed, Rawa M. Ali, Ari M. Abdullah, Hadeel A. Yasseen, Ronak S. Ahmed, Ameer M. Salih, et al. Exploring Large Language Models Integration in the Histopathologic Diagnosis of Skin Diseases: A Comparative Study. Barw Medical Journal. 2025 Apr. 30;3(3):6-12. doi: https://doi.org/10.58742/bmj.v3i3.180	Exploring Large Language Models Integration in the Histopathologic Diagnosis of Skin Diseases: A Comparative Study	Medical Records and Diagnostic Processes	Clinical Practice	2025	OpenAI GPT series	70
1957	English	Diagnostics from histopathologic report texts, Agreement with external pathologist	Common melanocytic nevus, dermal type	0.00%	1	ChatGPT 3.5	ChatGPT-3.5	11/30/2022	Agreement: None agreement. Description: A 92-year-old female patient presented with a left cheek mass. The lesion was excised. Histology sho...	60 real case scenarios, with half being neoplastic conditions and the other half non-neoplastic, selected by a pathologist from a hospital�s medical database. The cases involved patients who had undergone biopsy and histopathological examination for skin conditions.	Talar Sabir Ahmed, Rawa M. Ali, Ari M. Abdullah, Hadeel A. Yasseen, Ronak S. Ahmed, Ameer M. Salih, et al. Exploring Large Language Models Integration in the Histopathologic Diagnosis of Skin Diseases: A Comparative Study. Barw Medical Journal. 2025 Apr. 30;3(3):6-12. doi: https://doi.org/10.58742/bmj.v3i3.180	Exploring Large Language Models Integration in the Histopathologic Diagnosis of Skin Diseases: A Comparative Study	Medical Records and Diagnostic Processes	Clinical Practice	2025	OpenAI GPT series	70
1958	English	Diagnostics from histopathologic report texts, Agreement with external pathologist	Chronic furuncle	50.00%	1	ChatGPT 3.5	ChatGPT-3.5	11/30/2022	Agreement: Partial agreement. Description: A 23-year-old male patient presented with a painful swelling in the right inguinal region. The lesio...	60 real case scenarios, with half being neoplastic conditions and the other half non-neoplastic, selected by a pathologist from a hospital�s medical database. The cases involved patients who had undergone biopsy and histopathological examination for skin conditions.	Talar Sabir Ahmed, Rawa M. Ali, Ari M. Abdullah, Hadeel A. Yasseen, Ronak S. Ahmed, Ameer M. Salih, et al. Exploring Large Language Models Integration in the Histopathologic Diagnosis of Skin Diseases: A Comparative Study. Barw Medical Journal. 2025 Apr. 30;3(3):6-12. doi: https://doi.org/10.58742/bmj.v3i3.180	Exploring Large Language Models Integration in the Histopathologic Diagnosis of Skin Diseases: A Comparative Study	Medical Records and Diagnostic Processes	Clinical Practice	2025	OpenAI GPT series	70
1959	English	Diagnostics from histopathologic report texts, Agreement with external pathologist	Low-grade fibrohistiocytic proliferation, consistent with a xanthogranuloma	50.00%	1	ChatGPT 3.5	ChatGPT-3.5	11/30/2022	Agreement: Partial agreement. Description: A 34-year-old male patient presented with a painless swelling on the scalp for two months with chron...		Talar Sabir Ahmed, Rawa M. Ali, Ari M. Abdullah, Hadeel A. Yasseen, Ronak S. Ahmed, Ameer M. Salih, et al. Exploring Large Language Models Integration in the Histopathologic Diagnosis of Skin Diseases: A Comparative Study. Barw Medical Journal. 2025 Apr. 30;3(3):6-12. doi: https://doi.org/10.58742/bmj.v3i3.180	Exploring Large Language Models Integration in the Histopathologic Diagnosis of Skin Diseases: A Comparative Study	Medical Records and Diagnostic Processes	Clinical Practice	2025	OpenAI GPT series	70
1960	English	Diagnostics from histopathologic report texts, Agreement with external pathologist	Molluscum contagiosum	0.00%	1	ChatGPT 3.5	ChatGPT-3.5	11/30/2022	Agreement: None agreement. Description: A 31-year-old female patient presented with two right breast dermal nodules with localized skin thic...		Talar Sabir Ahmed, Rawa M. Ali, Ari M. Abdullah, Hadeel A. Yasseen, Ronak S. Ahmed, Ameer M. Salih, et al. Exploring Large Language Models Integration in the Histopathologic Diagnosis of Skin Diseases: A Comparative Study. Barw Medical Journal. 2025 Apr. 30;3(3):6-12. doi: https://doi.org/10.58742/bmj.v3i3.180	Exploring Large Language Models Integration in the Histopathologic Diagnosis of Skin Diseases: A Comparative Study	Medical Records and Diagnostic Processes	Clinical Practice	2025	OpenAI GPT series	70
1961	English	Diagnostics from histopathologic report texts, Agreement with external pathologist	Inflamed pilonidal sinus tract	100.00%	1	ChatGPT 3.5	ChatGPT-3.5	11/30/2022	Agreement: Complete agreement. Description: A 26-year-old male patient presented with a lower back skin lesion. The lesion was excised. Histolog...		Talar Sabir Ahmed, Rawa M. Ali, Ari M. Abdullah, Hadeel A. Yasseen, Ronak S. Ahmed, Ameer M. Salih, et al. Exploring Large Language Models Integration in the Histopathologic Diagnosis of Skin Diseases: A Comparative Study. Barw Medical Journal. 2025 Apr. 30;3(3):6-12. doi: https://doi.org/10.58742/bmj.v3i3.180	Exploring Large Language Models Integration in the Histopathologic Diagnosis of Skin Diseases: A Comparative Study	Medical Records and Diagnostic Processes	Clinical Practice	2025	OpenAI GPT series	70
1962	English	Diagnostics from histopathologic report texts, Agreement with external pathologist	Hidradenitis suppurativa	50.00%	1	ChatGPT 3.5	ChatGPT-3.5	11/30/2022	Agreement: Partial agreement. Description: A 22-year-old male patient presented with a skin lesion in the axilla. The lesion was excised. Histo...		Talar Sabir Ahmed, Rawa M. Ali, Ari M. Abdullah, Hadeel A. Yasseen, Ronak S. Ahmed, Ameer M. Salih, et al. Exploring Large Language Models Integration in the Histopathologic Diagnosis of Skin Diseases: A Comparative Study. Barw Medical Journal. 2025 Apr. 30;3(3):6-12. doi: https://doi.org/10.58742/bmj.v3i3.180	Exploring Large Language Models Integration in the Histopathologic Diagnosis of Skin Diseases: A Comparative Study	Medical Records and Diagnostic Processes	Clinical Practice	2025	OpenAI GPT series	70
1963	English	Diagnostics from histopathologic report texts, Agreement with external pathologist	Cheek lesion: Seborrheic keratosis, pigmented type; Nose lesion: Common melanocytic nevus, intradermal type	100.00%	1	ChatGPT 3.5	ChatGPT-3.5	11/30/2022	Agreement: Complete agreement. Description: A 54-year-old female patient presented with a right cheek skin lesion and a left nose skin lesion, b...		Talar Sabir Ahmed, Rawa M. Ali, Ari M. Abdullah, Hadeel A. Yasseen, Ronak S. Ahmed, Ameer M. Salih, et al. Exploring Large Language Models Integration in the Histopathologic Diagnosis of Skin Diseases: A Comparative Study. Barw Medical Journal. 2025 Apr. 30;3(3):6-12. doi: https://doi.org/10.58742/bmj.v3i3.180	Exploring Large Language Models Integration in the Histopathologic Diagnosis of Skin Diseases: A Comparative Study	Medical Records and Diagnostic Processes	Clinical Practice	2025	OpenAI GPT series	70
1964	English	Diagnostics from histopathologic report texts, Agreement with external pathologist	Molluscum contagiosum	100.00%	1	ChatGPT 3.5	ChatGPT-3.5	11/30/2022	Agreement: Complete agreement. Description: A 43-year-old male patient presented with a lesion on the skin of the right side of the penis. The l...		Talar Sabir Ahmed, Rawa M. Ali, Ari M. Abdullah, Hadeel A. Yasseen, Ronak S. Ahmed, Ameer M. Salih, et al. Exploring Large Language Models Integration in the Histopathologic Diagnosis of Skin Diseases: A Comparative Study. Barw Medical Journal. 2025 Apr. 30;3(3):6-12. doi: https://doi.org/10.58742/bmj.v3i3.180	Exploring Large Language Models Integration in the Histopathologic Diagnosis of Skin Diseases: A Comparative Study	Medical Records and Diagnostic Processes	Clinical Practice	2025	OpenAI GPT series	70
1965	English	Diagnostics from histopathologic report texts, Agreement with external pathologist	Lobular capillary hemangioma	100.00%	1	ChatGPT 3.5	ChatGPT-3.5	11/30/2022	Agreement: Complete agreement. Description: A 77-year-old female patient presented with a thumb mass and a history of trauma. The lesion was exc...		Talar Sabir Ahmed, Rawa M. Ali, Ari M. Abdullah, Hadeel A. Yasseen, Ronak S. Ahmed, Ameer M. Salih, et al. Exploring Large Language Models Integration in the Histopathologic Diagnosis of Skin Diseases: A Comparative Study. Barw Medical Journal. 2025 Apr. 30;3(3):6-12. doi: https://doi.org/10.58742/bmj.v3i3.180	Exploring Large Language Models Integration in the Histopathologic Diagnosis of Skin Diseases: A Comparative Study	Medical Records and Diagnostic Processes	Clinical Practice	2025	OpenAI GPT series	70
1966	English	Diagnostics from histopathologic report texts, Agreement with external pathologist	Granulomatous dermatitis; needs further work-up for etiology	100.00%	1	ChatGPT 3.5	ChatGPT-3.5	11/30/2022	Agreement: Complete agreement. Description: A 54-year-old female patient presented with a right nose lesion that was excised. Histology shows sl...		Talar Sabir Ahmed, Rawa M. Ali, Ari M. Abdullah, Hadeel A. Yasseen, Ronak S. Ahmed, Ameer M. Salih, et al. Exploring Large Language Models Integration in the Histopathologic Diagnosis of Skin Diseases: A Comparative Study. Barw Medical Journal. 2025 Apr. 30;3(3):6-12. doi: https://doi.org/10.58742/bmj.v3i3.180	Exploring Large Language Models Integration in the Histopathologic Diagnosis of Skin Diseases: A Comparative Study	Medical Records and Diagnostic Processes	Clinical Practice	2025	OpenAI GPT series	70
1967	English	Diagnostics from histopathologic report texts, Agreement with external pathologist	Pemphigus vulgaris	100.00%	1	ChatGPT 3.5	ChatGPT-3.5	11/30/2022	Agreement: Complete agreement. Description: A 40-year-old female patient presented with an oral ulcer. A biopsy shows a fragment of skin with ul...		Talar Sabir Ahmed, Rawa M. Ali, Ari M. Abdullah, Hadeel A. Yasseen, Ronak S. Ahmed, Ameer M. Salih, et al. Exploring Large Language Models Integration in the Histopathologic Diagnosis of Skin Diseases: A Comparative Study. Barw Medical Journal. 2025 Apr. 30;3(3):6-12. doi: https://doi.org/10.58742/bmj.v3i3.180	Exploring Large Language Models Integration in the Histopathologic Diagnosis of Skin Diseases: A Comparative Study	Medical Records and Diagnostic Processes	Clinical Practice	2025	OpenAI GPT series	70
1968	English	Diagnostics from histopathologic report texts, Agreement with external pathologist	Keratosis pilaris	0.00%	1	ChatGPT 3.5	ChatGPT-3.5	11/30/2022	Agreement: None agreement. Description: A 36-year-old female patient presented with numerous brown macules at the site of keratotic follicle...		Talar Sabir Ahmed, Rawa M. Ali, Ari M. Abdullah, Hadeel A. Yasseen, Ronak S. Ahmed, Ameer M. Salih, et al. Exploring Large Language Models Integration in the Histopathologic Diagnosis of Skin Diseases: A Comparative Study. Barw Medical Journal. 2025 Apr. 30;3(3):6-12. doi: https://doi.org/10.58742/bmj.v3i3.180	Exploring Large Language Models Integration in the Histopathologic Diagnosis of Skin Diseases: A Comparative Study	Medical Records and Diagnostic Processes	Clinical Practice	2025	OpenAI GPT series	70
1969	English	Diagnostics from histopathologic report texts, Agreement with external pathologist	Cutaneous lymphoid hyperplasia (pseudolymphoma)	100.00%	1	ChatGPT 3.5	ChatGPT-3.5	11/30/2022	Agreement: Complete agreement. Description: A 70-year-old female patient presented with a left auricular skin lesion that was excised. Histology...		Talar Sabir Ahmed, Rawa M. Ali, Ari M. Abdullah, Hadeel A. Yasseen, Ronak S. Ahmed, Ameer M. Salih, et al. Exploring Large Language Models Integration in the Histopathologic Diagnosis of Skin Diseases: A Comparative Study. Barw Medical Journal. 2025 Apr. 30;3(3):6-12. doi: https://doi.org/10.58742/bmj.v3i3.180	Exploring Large Language Models Integration in the Histopathologic Diagnosis of Skin Diseases: A Comparative Study	Medical Records and Diagnostic Processes	Clinical Practice	2025	OpenAI GPT series	70
1970	English	Diagnostics from histopathologic report texts, Agreement with external pathologist	Metastatic squamous cell carcinoma, well differentiated	100.00%	1	ChatGPT 3.5	ChatGPT-3.5	11/30/2022	Agreement: Complete agreement. Description: An 80-year-old male patient presented with a painful skin lesion over the nose for one month with hi...		Talar Sabir Ahmed, Rawa M. Ali, Ari M. Abdullah, Hadeel A. Yasseen, Ronak S. Ahmed, Ameer M. Salih, et al. Exploring Large Language Models Integration in the Histopathologic Diagnosis of Skin Diseases: A Comparative Study. Barw Medical Journal. 2025 Apr. 30;3(3):6-12. doi: https://doi.org/10.58742/bmj.v3i3.180	Exploring Large Language Models Integration in the Histopathologic Diagnosis of Skin Diseases: A Comparative Study	Medical Records and Diagnostic Processes	Clinical Practice	2025	OpenAI GPT series	70
1971	English	Diagnostics from histopathologic report texts, Agreement with external pathologist	Fibroepithelial polyp	0.00%	1	ChatGPT 3.5	ChatGPT-3.5	11/30/2022	Agreement: None agreement. Description: A 33-year-old male patient presented with a cheek skin lesion that was excised. Histologically, the ...		Talar Sabir Ahmed, Rawa M. Ali, Ari M. Abdullah, Hadeel A. Yasseen, Ronak S. Ahmed, Ameer M. Salih, et al. Exploring Large Language Models Integration in the Histopathologic Diagnosis of Skin Diseases: A Comparative Study. Barw Medical Journal. 2025 Apr. 30;3(3):6-12. doi: https://doi.org/10.58742/bmj.v3i3.180	Exploring Large Language Models Integration in the Histopathologic Diagnosis of Skin Diseases: A Comparative Study	Medical Records and Diagnostic Processes	Clinical Practice	2025	OpenAI GPT series	70
1972	English	Diagnostics from histopathologic report texts, Agreement with external pathologist	Basal cell carcinoma, nodular pigmented type	0.00%	1	ChatGPT 3.5	ChatGPT-3.5	11/30/2022	Agreement: None agreement. Description: A 71-year-old female patient presented with a small skin lesion on the left side of the nose for one...		Talar Sabir Ahmed, Rawa M. Ali, Ari M. Abdullah, Hadeel A. Yasseen, Ronak S. Ahmed, Ameer M. Salih, et al. Exploring Large Language Models Integration in the Histopathologic Diagnosis of Skin Diseases: A Comparative Study. Barw Medical Journal. 2025 Apr. 30;3(3):6-12. doi: https://doi.org/10.58742/bmj.v3i3.180	Exploring Large Language Models Integration in the Histopathologic Diagnosis of Skin Diseases: A Comparative Study	Medical Records and Diagnostic Processes	Clinical Practice	2025	OpenAI GPT series	70
1973	English	Diagnostics from histopathologic report texts, Agreement with external pathologist	Common melanocytic nevus, compound type	0.00%	1	ChatGPT 3.5	ChatGPT-3.5	11/30/2022	Agreement: None agreement. Description: A 12-year-old male patient presented with a right eyelid lesion that was excised. Histology shows sl...		Talar Sabir Ahmed, Rawa M. Ali, Ari M. Abdullah, Hadeel A. Yasseen, Ronak S. Ahmed, Ameer M. Salih, et al. Exploring Large Language Models Integration in the Histopathologic Diagnosis of Skin Diseases: A Comparative Study. Barw Medical Journal. 2025 Apr. 30;3(3):6-12. doi: https://doi.org/10.58742/bmj.v3i3.180	Exploring Large Language Models Integration in the Histopathologic Diagnosis of Skin Diseases: A Comparative Study	Medical Records and Diagnostic Processes	Clinical Practice	2025	OpenAI GPT series	70
1974	English	Diagnostics from histopathologic report texts, Agreement with external pathologist	Chronic spongiotic dermatitis; clinical correlation for determining subtype	100.00%	1	ChatGPT 3.5	ChatGPT-3.5	11/30/2022	Agreement: Complete agreement. Description: A 36-year-old male patient presented with itchy skin lesions on the trunk and extremities (mostly th...		Talar Sabir Ahmed, Rawa M. Ali, Ari M. Abdullah, Hadeel A. Yasseen, Ronak S. Ahmed, Ameer M. Salih, et al. Exploring Large Language Models Integration in the Histopathologic Diagnosis of Skin Diseases: A Comparative Study. Barw Medical Journal. 2025 Apr. 30;3(3):6-12. doi: https://doi.org/10.58742/bmj.v3i3.180	Exploring Large Language Models Integration in the Histopathologic Diagnosis of Skin Diseases: A Comparative Study	Medical Records and Diagnostic Processes	Clinical Practice	2025	OpenAI GPT series	70
1975	English	Diagnostics from histopathologic report texts, Agreement with external pathologist	External hemorrhoids	0.00%	1	ChatGPT 3.5	ChatGPT-3.5	11/30/2022	Agreement: None agreement. Description: A 34-year-old male patient presented with a perianal lesion that was excised. Histology shows multip...		Talar Sabir Ahmed, Rawa M. Ali, Ari M. Abdullah, Hadeel A. Yasseen, Ronak S. Ahmed, Ameer M. Salih, et al. Exploring Large Language Models Integration in the Histopathologic Diagnosis of Skin Diseases: A Comparative Study. Barw Medical Journal. 2025 Apr. 30;3(3):6-12. doi: https://doi.org/10.58742/bmj.v3i3.180	Exploring Large Language Models Integration in the Histopathologic Diagnosis of Skin Diseases: A Comparative Study	Medical Records and Diagnostic Processes	Clinical Practice	2025	OpenAI GPT series	70
1976	English	Diagnostics from histopathologic report texts, Agreement with external pathologist	High-grade squamous dysplasia (at least squamous cell carcinoma in situ)	100.00%	1	ChatGPT 3.5	ChatGPT-3.5	11/30/2022	Agreement: Complete agreement. Description: An 85-year-old female patient presented with a crusted lesion on the helix of the right ear. A biops...		Talar Sabir Ahmed, Rawa M. Ali, Ari M. Abdullah, Hadeel A. Yasseen, Ronak S. Ahmed, Ameer M. Salih, et al. Exploring Large Language Models Integration in the Histopathologic Diagnosis of Skin Diseases: A Comparative Study. Barw Medical Journal. 2025 Apr. 30;3(3):6-12. doi: https://doi.org/10.58742/bmj.v3i3.180	Exploring Large Language Models Integration in the Histopathologic Diagnosis of Skin Diseases: A Comparative Study	Medical Records and Diagnostic Processes	Clinical Practice	2025	OpenAI GPT series	70
1977	English	Diagnostics from histopathologic report texts, Agreement with external pathologist	Squamous cell carcinoma in-situ (Bowen disease)	50.00%	1	ChatGPT 3.5	ChatGPT-3.5	11/30/2022	Agreement: Partial agreement. Description: A 63-year-old male patient presented with a left facial skin lesion that was excised. Histologically...		Talar Sabir Ahmed, Rawa M. Ali, Ari M. Abdullah, Hadeel A. Yasseen, Ronak S. Ahmed, Ameer M. Salih, et al. Exploring Large Language Models Integration in the Histopathologic Diagnosis of Skin Diseases: A Comparative Study. Barw Medical Journal. 2025 Apr. 30;3(3):6-12. doi: https://doi.org/10.58742/bmj.v3i3.180	Exploring Large Language Models Integration in the Histopathologic Diagnosis of Skin Diseases: A Comparative Study	Medical Records and Diagnostic Processes	Clinical Practice	2025	OpenAI GPT series	70
1978	English	Diagnostics from histopathologic report texts, Agreement with external pathologist	Well-differentiated squamoproliferative lesion, consistent with inverted follicular keratosis; well-differentiated follicular squamous cell carcinoma in situ is a differential	0.00%	1	ChatGPT 3.5	ChatGPT-3.5	11/30/2022	Agreement: None agreement. Description: A 68-year-old male patient presented with a left temporal skin lesion that was excised. Histological...		Talar Sabir Ahmed, Rawa M. Ali, Ari M. Abdullah, Hadeel A. Yasseen, Ronak S. Ahmed, Ameer M. Salih, et al. Exploring Large Language Models Integration in the Histopathologic Diagnosis of Skin Diseases: A Comparative Study. Barw Medical Journal. 2025 Apr. 30;3(3):6-12. doi: https://doi.org/10.58742/bmj.v3i3.180	Exploring Large Language Models Integration in the Histopathologic Diagnosis of Skin Diseases: A Comparative Study	Medical Records and Diagnostic Processes	Clinical Practice	2025	OpenAI GPT series	70
1979	English	Diagnostics from histopathologic report texts, Agreement with external pathologist	Seborrheic keratosis, reticulated (adenoid) type	50.00%	1	ChatGPT 3.5	ChatGPT-3.5	11/30/2022	Agreement: Partial agreement. Description: A 63-year-old female patient presented with an infra-orbital skin lesion that was excised. Histology...		Talar Sabir Ahmed, Rawa M. Ali, Ari M. Abdullah, Hadeel A. Yasseen, Ronak S. Ahmed, Ameer M. Salih, et al. Exploring Large Language Models Integration in the Histopathologic Diagnosis of Skin Diseases: A Comparative Study. Barw Medical Journal. 2025 Apr. 30;3(3):6-12. doi: https://doi.org/10.58742/bmj.v3i3.180	Exploring Large Language Models Integration in the Histopathologic Diagnosis of Skin Diseases: A Comparative Study	Medical Records and Diagnostic Processes	Clinical Practice	2025	OpenAI GPT series	70
1980	English	Diagnostics from histopathologic report texts, Agreement with external pathologist	Granulomatous septolobular panniculitis, consistent with erythema induratum; requires exclusion of tuberculosis and other causes	50.00%	1	ChatGPT 3.5	ChatGPT-3.5	11/30/2022	Agreement: Partial agreement. Description: A 67-year-old female patient presented with multiple painless non-itchy erythematous to violaceous s...		Talar Sabir Ahmed, Rawa M. Ali, Ari M. Abdullah, Hadeel A. Yasseen, Ronak S. Ahmed, Ameer M. Salih, et al. Exploring Large Language Models Integration in the Histopathologic Diagnosis of Skin Diseases: A Comparative Study. Barw Medical Journal. 2025 Apr. 30;3(3):6-12. doi: https://doi.org/10.58742/bmj.v3i3.180	Exploring Large Language Models Integration in the Histopathologic Diagnosis of Skin Diseases: A Comparative Study	Medical Records and Diagnostic Processes	Clinical Practice	2025	OpenAI GPT series	70
1981	English	Diagnostics from histopathologic report texts, Agreement with external pathologist	Leukocytoclastic vasculitis	100.00%	1	ChatGPT 3.5	ChatGPT-3.5	11/30/2022	Agreement: Complete agreement. Description: A 52-year-old male patient presented with painful annular lesions on both legs for one year which be...		Talar Sabir Ahmed, Rawa M. Ali, Ari M. Abdullah, Hadeel A. Yasseen, Ronak S. Ahmed, Ameer M. Salih, et al. Exploring Large Language Models Integration in the Histopathologic Diagnosis of Skin Diseases: A Comparative Study. Barw Medical Journal. 2025 Apr. 30;3(3):6-12. doi: https://doi.org/10.58742/bmj.v3i3.180	Exploring Large Language Models Integration in the Histopathologic Diagnosis of Skin Diseases: A Comparative Study	Medical Records and Diagnostic Processes	Clinical Practice	2025	OpenAI GPT series	70
1982	English	Diagnostics from histopathologic report texts, Agreement with external pathologist	Cutaneous lupus erythematosus	100.00%	1	ChatGPT 3.5	ChatGPT-3.5	11/30/2022	Agreement: Complete agreement. Description: A 35-year-old male patient presented with an erythematous skin lesion for one year associated with s...		Talar Sabir Ahmed, Rawa M. Ali, Ari M. Abdullah, Hadeel A. Yasseen, Ronak S. Ahmed, Ameer M. Salih, et al. Exploring Large Language Models Integration in the Histopathologic Diagnosis of Skin Diseases: A Comparative Study. Barw Medical Journal. 2025 Apr. 30;3(3):6-12. doi: https://doi.org/10.58742/bmj.v3i3.180	Exploring Large Language Models Integration in the Histopathologic Diagnosis of Skin Diseases: A Comparative Study	Medical Records and Diagnostic Processes	Clinical Practice	2025	OpenAI GPT series	70
1983	English	Diagnostics from histopathologic report texts, Agreement with external pathologist	Guttate psoriasis	50.00%	1	ChatGPT 3.5	ChatGPT-3.5	11/30/2022	Agreement: Partial agreement. Description: A 39-year-old female patient presented with generalized recurrent multiple pink scaly lesions for 9 ...		Talar Sabir Ahmed, Rawa M. Ali, Ari M. Abdullah, Hadeel A. Yasseen, Ronak S. Ahmed, Ameer M. Salih, et al. Exploring Large Language Models Integration in the Histopathologic Diagnosis of Skin Diseases: A Comparative Study. Barw Medical Journal. 2025 Apr. 30;3(3):6-12. doi: https://doi.org/10.58742/bmj.v3i3.180	Exploring Large Language Models Integration in the Histopathologic Diagnosis of Skin Diseases: A Comparative Study	Medical Records and Diagnostic Processes	Clinical Practice	2025	OpenAI GPT series	70
1984	English	Diagnostics from histopathologic report texts, Agreement with external pathologist	Actinic keratosis, Bowenoid type	50.00%	1	ChatGPT 3.5	ChatGPT-3.5	11/30/2022	Agreement: Partial agreement. Description: A 54-year-old female patient presented with a red/brown atrophic 1.2-cm patch on the left cheek for ...		Talar Sabir Ahmed, Rawa M. Ali, Ari M. Abdullah, Hadeel A. Yasseen, Ronak S. Ahmed, Ameer M. Salih, et al. Exploring Large Language Models Integration in the Histopathologic Diagnosis of Skin Diseases: A Comparative Study. Barw Medical Journal. 2025 Apr. 30;3(3):6-12. doi: https://doi.org/10.58742/bmj.v3i3.180	Exploring Large Language Models Integration in the Histopathologic Diagnosis of Skin Diseases: A Comparative Study	Medical Records and Diagnostic Processes	Clinical Practice	2025	OpenAI GPT series	70
1985	English	Diagnostics from histopathologic report texts, Agreement with external pathologist	Early lichen sclerosus	100.00%	1	ChatGPT 3.5	ChatGPT-3.5	11/30/2022	Agreement: Complete agreement. Description: A 30-year-old female patient presented with a white patch on the labia majora for 3 months. A biopsy...		Talar Sabir Ahmed, Rawa M. Ali, Ari M. Abdullah, Hadeel A. Yasseen, Ronak S. Ahmed, Ameer M. Salih, et al. Exploring Large Language Models Integration in the Histopathologic Diagnosis of Skin Diseases: A Comparative Study. Barw Medical Journal. 2025 Apr. 30;3(3):6-12. doi: https://doi.org/10.58742/bmj.v3i3.180	Exploring Large Language Models Integration in the Histopathologic Diagnosis of Skin Diseases: A Comparative Study	Medical Records and Diagnostic Processes	Clinical Practice	2025	OpenAI GPT series	70
1986	English	Diagnostics from histopathologic report texts, Agreement with external pathologist	Malignant proliferating trichilemmal tumor (squamous cell carcinoma, moderately differentiated)	50.00%	1	ChatGPT 3.5	ChatGPT-3.5	11/30/2022	Agreement: Partial agreement. Description: A 59-year-old male patient presented with a left posterior scalp mass that was excised. Histological...		Talar Sabir Ahmed, Rawa M. Ali, Ari M. Abdullah, Hadeel A. Yasseen, Ronak S. Ahmed, Ameer M. Salih, et al. Exploring Large Language Models Integration in the Histopathologic Diagnosis of Skin Diseases: A Comparative Study. Barw Medical Journal. 2025 Apr. 30;3(3):6-12. doi: https://doi.org/10.58742/bmj.v3i3.180	Exploring Large Language Models Integration in the Histopathologic Diagnosis of Skin Diseases: A Comparative Study	Medical Records and Diagnostic Processes	Clinical Practice	2025	OpenAI GPT series	70
1987	English	Diagnostics from histopathologic report texts, Agreement with external pathologist	Inverse psoriasis	0.00%	1	ChatGPT 3.5	ChatGPT-3.5	11/30/2022	Agreement: None agreement. Description: A 37-year-old female patient presented with chronic perianal and vaginal pain and pruritus. A biopsy...		Talar Sabir Ahmed, Rawa M. Ali, Ari M. Abdullah, Hadeel A. Yasseen, Ronak S. Ahmed, Ameer M. Salih, et al. Exploring Large Language Models Integration in the Histopathologic Diagnosis of Skin Diseases: A Comparative Study. Barw Medical Journal. 2025 Apr. 30;3(3):6-12. doi: https://doi.org/10.58742/bmj.v3i3.180	Exploring Large Language Models Integration in the Histopathologic Diagnosis of Skin Diseases: A Comparative Study	Medical Records and Diagnostic Processes	Clinical Practice	2025	OpenAI GPT series	70
1988	English	Diagnostics from histopathologic report texts, Agreement with external pathologist	Accessory nipple adenoma	50.00%	1	ChatGPT 3.5	ChatGPT-3.5	11/30/2022	Agreement: Partial agreement. Description: A 23-year-old female patient presented with bilateral accessory breasts and nipples. A biopsy was ta...		Talar Sabir Ahmed, Rawa M. Ali, Ari M. Abdullah, Hadeel A. Yasseen, Ronak S. Ahmed, Ameer M. Salih, et al. Exploring Large Language Models Integration in the Histopathologic Diagnosis of Skin Diseases: A Comparative Study. Barw Medical Journal. 2025 Apr. 30;3(3):6-12. doi: https://doi.org/10.58742/bmj.v3i3.180	Exploring Large Language Models Integration in the Histopathologic Diagnosis of Skin Diseases: A Comparative Study	Medical Records and Diagnostic Processes	Clinical Practice	2025	OpenAI GPT series	70
1989	English	Diagnostics from histopathologic report texts, Agreement with external pathologist	Atypical vascular lesion	0.00%	1	ChatGPT 3.5	ChatGPT-3.5	11/30/2022	Agreement: None agreement. Description: A 43-year-old female patient presented with a history of left breast cancer for which she underwent ...		Talar Sabir Ahmed, Rawa M. Ali, Ari M. Abdullah, Hadeel A. Yasseen, Ronak S. Ahmed, Ameer M. Salih, et al. Exploring Large Language Models Integration in the Histopathologic Diagnosis of Skin Diseases: A Comparative Study. Barw Medical Journal. 2025 Apr. 30;3(3):6-12. doi: https://doi.org/10.58742/bmj.v3i3.180	Exploring Large Language Models Integration in the Histopathologic Diagnosis of Skin Diseases: A Comparative Study	Medical Records and Diagnostic Processes	Clinical Practice	2025	OpenAI GPT series	70
1990	English	Diagnostics from histopathologic report texts, Agreement with external pathologist	Intravascular papillary endothelial hyperplasia (Masson tumor)	0.00%	1	ChatGPT 3.5	ChatGPT-3.5	11/30/2022	Agreement: None agreement. Description: A 55-year-old female patient presented with a right infraorbital cystic lesion, clinically suspiciou...		Talar Sabir Ahmed, Rawa M. Ali, Ari M. Abdullah, Hadeel A. Yasseen, Ronak S. Ahmed, Ameer M. Salih, et al. Exploring Large Language Models Integration in the Histopathologic Diagnosis of Skin Diseases: A Comparative Study. Barw Medical Journal. 2025 Apr. 30;3(3):6-12. doi: https://doi.org/10.58742/bmj.v3i3.180	Exploring Large Language Models Integration in the Histopathologic Diagnosis of Skin Diseases: A Comparative Study	Medical Records and Diagnostic Processes	Clinical Practice	2025	OpenAI GPT series	70
1991	English	Diagnostics from histopathologic report texts, Agreement with external pathologist	Lichen planus pigmentosus (overlaps with ashy dermatosis)	100.00%	1	ChatGPT 3.5	ChatGPT-3.5	11/30/2022	Agreement: Complete agreement. Description: A 60-year-old female diabetic patient presented with a 1-year history of macular hyperpigmentation s...		Talar Sabir Ahmed, Rawa M. Ali, Ari M. Abdullah, Hadeel A. Yasseen, Ronak S. Ahmed, Ameer M. Salih, et al. Exploring Large Language Models Integration in the Histopathologic Diagnosis of Skin Diseases: A Comparative Study. Barw Medical Journal. 2025 Apr. 30;3(3):6-12. doi: https://doi.org/10.58742/bmj.v3i3.180	Exploring Large Language Models Integration in the Histopathologic Diagnosis of Skin Diseases: A Comparative Study	Medical Records and Diagnostic Processes	Clinical Practice	2025	OpenAI GPT series	70
1992	English	Diagnostics from histopathologic report texts, Agreement with external pathologist	Cutaneous fibrous histiocytoma (dermatofibroma)	100.00%	1	ChatGPT 3.5	ChatGPT-3.5	11/30/2022	Agreement: Complete agreement. Description: A 66-year-old female patient presented with a nodule in the left calf for 5 years without pain or it...		Talar Sabir Ahmed, Rawa M. Ali, Ari M. Abdullah, Hadeel A. Yasseen, Ronak S. Ahmed, Ameer M. Salih, et al. Exploring Large Language Models Integration in the Histopathologic Diagnosis of Skin Diseases: A Comparative Study. Barw Medical Journal. 2025 Apr. 30;3(3):6-12. doi: https://doi.org/10.58742/bmj.v3i3.180	Exploring Large Language Models Integration in the Histopathologic Diagnosis of Skin Diseases: A Comparative Study	Medical Records and Diagnostic Processes	Clinical Practice	2025	OpenAI GPT series	70
1993	English	Diagnostics from histopathologic report texts, Agreement with external pathologist	Pancreatic panniculitis	50.00%	1	ChatGPT 3.5	ChatGPT-3.5	11/30/2022	Agreement: Partial agreement. Description: A 66-year-old female patient presented with multiple subcutaneous nodules on the buttock for 4 years...		Talar Sabir Ahmed, Rawa M. Ali, Ari M. Abdullah, Hadeel A. Yasseen, Ronak S. Ahmed, Ameer M. Salih, et al. Exploring Large Language Models Integration in the Histopathologic Diagnosis of Skin Diseases: A Comparative Study. Barw Medical Journal. 2025 Apr. 30;3(3):6-12. doi: https://doi.org/10.58742/bmj.v3i3.180	Exploring Large Language Models Integration in the Histopathologic Diagnosis of Skin Diseases: A Comparative Study	Medical Records and Diagnostic Processes	Clinical Practice	2025	OpenAI GPT series	70
1994	English	Diagnostics from histopathologic report texts, Agreement with external pathologist	Acral lentiginous melanoma in situ	100.00%	1	ChatGPT 3.5	ChatGPT-3.5	11/30/2022	Agreement: Complete agreement. Description: A 38-year-old male patient presented with chronic painless discoloration at the tip of right little ...		Talar Sabir Ahmed, Rawa M. Ali, Ari M. Abdullah, Hadeel A. Yasseen, Ronak S. Ahmed, Ameer M. Salih, et al. Exploring Large Language Models Integration in the Histopathologic Diagnosis of Skin Diseases: A Comparative Study. Barw Medical Journal. 2025 Apr. 30;3(3):6-12. doi: https://doi.org/10.58742/bmj.v3i3.180	Exploring Large Language Models Integration in the Histopathologic Diagnosis of Skin Diseases: A Comparative Study	Medical Records and Diagnostic Processes	Clinical Practice	2025	OpenAI GPT series	70
1995	English	Diagnostics from histopathologic report texts, Agreement with external pathologist	Pustular psoriasis	100.00%	1	ChatGPT 3.5	ChatGPT-3.5	11/30/2022	Agreement: Complete agreement. Description: A 53-year-old female patient presented with a maculopapular and pustular rash over the upper back bi...		Talar Sabir Ahmed, Rawa M. Ali, Ari M. Abdullah, Hadeel A. Yasseen, Ronak S. Ahmed, Ameer M. Salih, et al. Exploring Large Language Models Integration in the Histopathologic Diagnosis of Skin Diseases: A Comparative Study. Barw Medical Journal. 2025 Apr. 30;3(3):6-12. doi: https://doi.org/10.58742/bmj.v3i3.180	Exploring Large Language Models Integration in the Histopathologic Diagnosis of Skin Diseases: A Comparative Study	Medical Records and Diagnostic Processes	Clinical Practice	2025	OpenAI GPT series	70
1996	English	Diagnostics from histopathologic report texts, Agreement with external pathologist	Actinic keratosis, Bowenoid type	100.00%	1	ChatGPT 3.5	ChatGPT-3.5	11/30/2022	Agreement: Complete agreement. Description: A 29-year-old male patient with albinism has numerous skin lesions. Excisional biopsy of one lesion ...		Talar Sabir Ahmed, Rawa M. Ali, Ari M. Abdullah, Hadeel A. Yasseen, Ronak S. Ahmed, Ameer M. Salih, et al. Exploring Large Language Models Integration in the Histopathologic Diagnosis of Skin Diseases: A Comparative Study. Barw Medical Journal. 2025 Apr. 30;3(3):6-12. doi: https://doi.org/10.58742/bmj.v3i3.180	Exploring Large Language Models Integration in the Histopathologic Diagnosis of Skin Diseases: A Comparative Study	Medical Records and Diagnostic Processes	Clinical Practice	2025	OpenAI GPT series	70
1997	English	Diagnostics from histopathologic report texts, Agreement with external pathologist	Lichen planopilaris	100.00%	1	ChatGPT 3.5	ChatGPT-3.5	11/30/2022	Agreement: Complete agreement. Description: A 17-year-old male patient presented with erythematous, scaly plaques with central scarring over the...		Talar Sabir Ahmed, Rawa M. Ali, Ari M. Abdullah, Hadeel A. Yasseen, Ronak S. Ahmed, Ameer M. Salih, et al. Exploring Large Language Models Integration in the Histopathologic Diagnosis of Skin Diseases: A Comparative Study. Barw Medical Journal. 2025 Apr. 30;3(3):6-12. doi: https://doi.org/10.58742/bmj.v3i3.180	Exploring Large Language Models Integration in the Histopathologic Diagnosis of Skin Diseases: A Comparative Study	Medical Records and Diagnostic Processes	Clinical Practice	2025	OpenAI GPT series	70
1998	English	Diagnostics from histopathologic report texts, Agreement with external pathologist	Nevus sebaceus with basaloid follicular hamartoma	50.00%	1	ChatGPT 3.5	ChatGPT-3.5	11/30/2022	Agreement: Partial agreement. Description: A 25-year-old male patient underwent wide local excision of a skin lesion. Histology shows acanthosi...		Talar Sabir Ahmed, Rawa M. Ali, Ari M. Abdullah, Hadeel A. Yasseen, Ronak S. Ahmed, Ameer M. Salih, et al. Exploring Large Language Models Integration in the Histopathologic Diagnosis of Skin Diseases: A Comparative Study. Barw Medical Journal. 2025 Apr. 30;3(3):6-12. doi: https://doi.org/10.58742/bmj.v3i3.180	Exploring Large Language Models Integration in the Histopathologic Diagnosis of Skin Diseases: A Comparative Study	Medical Records and Diagnostic Processes	Clinical Practice	2025	OpenAI GPT series	70
1999	English	Diagnostics from histopathologic report texts, Agreement with external pathologist	Dermatofibrosarcoma protuberans	0.00%	1	ChatGPT 3.5	ChatGPT-3.5	11/30/2022	Agreement: None agreement. Description: A 23-year-old female patient has a skin lesion excised. Histology shows an ill-defined proliferation...		Talar Sabir Ahmed, Rawa M. Ali, Ari M. Abdullah, Hadeel A. Yasseen, Ronak S. Ahmed, Ameer M. Salih, et al. Exploring Large Language Models Integration in the Histopathologic Diagnosis of Skin Diseases: A Comparative Study. Barw Medical Journal. 2025 Apr. 30;3(3):6-12. doi: https://doi.org/10.58742/bmj.v3i3.180	Exploring Large Language Models Integration in the Histopathologic Diagnosis of Skin Diseases: A Comparative Study	Medical Records and Diagnostic Processes	Clinical Practice	2025	OpenAI GPT series	70
2000	English	Diagnostics from histopathologic report texts, Agreement with external pathologist	Morphea	100.00%	1	ChatGPT 3.5	ChatGPT-3.5	11/30/2022	Agreement: Complete agreement. Description: A 45-year-old male patient presented with gradual hardening of the skin of both legs and thighs for ...		Talar Sabir Ahmed, Rawa M. Ali, Ari M. Abdullah, Hadeel A. Yasseen, Ronak S. Ahmed, Ameer M. Salih, et al. Exploring Large Language Models Integration in the Histopathologic Diagnosis of Skin Diseases: A Comparative Study. Barw Medical Journal. 2025 Apr. 30;3(3):6-12. doi: https://doi.org/10.58742/bmj.v3i3.180	Exploring Large Language Models Integration in the Histopathologic Diagnosis of Skin Diseases: A Comparative Study	Medical Records and Diagnostic Processes	Clinical Practice	2025	OpenAI GPT series	70
2001	English	Diagnostics from histopathologic report texts, Agreement with external pathologist	Seborrheic keratosis, irritated type	50.00%	1	ChatGPT 3.5	ChatGPT-3.5	11/30/2022	Agreement: Partial agreement. Description: A 57-year-old male patient presented with a forehead skin lesion that was excised. Histology shows s...		Talar Sabir Ahmed, Rawa M. Ali, Ari M. Abdullah, Hadeel A. Yasseen, Ronak S. Ahmed, Ameer M. Salih, et al. Exploring Large Language Models Integration in the Histopathologic Diagnosis of Skin Diseases: A Comparative Study. Barw Medical Journal. 2025 Apr. 30;3(3):6-12. doi: https://doi.org/10.58742/bmj.v3i3.180	Exploring Large Language Models Integration in the Histopathologic Diagnosis of Skin Diseases: A Comparative Study	Medical Records and Diagnostic Processes	Clinical Practice	2025	OpenAI GPT series	70
2002	English	Diagnostics from histopathologic report texts, Agreement with external pathologist	Focal acantholytic dyskeratosis; differentials include Darier disease and others	100.00%	1	ChatGPT 3.5	ChatGPT-3.5	11/30/2022	Agreement: Complete agreement. Description: A 68-year-old male patient presented with a right inguinal skin lesion. Excision biopsy shows focal ...		Talar Sabir Ahmed, Rawa M. Ali, Ari M. Abdullah, Hadeel A. Yasseen, Ronak S. Ahmed, Ameer M. Salih, et al. Exploring Large Language Models Integration in the Histopathologic Diagnosis of Skin Diseases: A Comparative Study. Barw Medical Journal. 2025 Apr. 30;3(3):6-12. doi: https://doi.org/10.58742/bmj.v3i3.180	Exploring Large Language Models Integration in the Histopathologic Diagnosis of Skin Diseases: A Comparative Study	Medical Records and Diagnostic Processes	Clinical Practice	2025	OpenAI GPT series	70
2003	English	Diagnostics from histopathologic report texts, Agreement with external pathologist	Cutaneous xanthogranuloma	0.00%	1	ChatGPT 3.5	ChatGPT-3.5	11/30/2022	Agreement: None agreement. Description: A 31-year-old male patient presented with an asymptomatic papule on the right temple for three month...		Talar Sabir Ahmed, Rawa M. Ali, Ari M. Abdullah, Hadeel A. Yasseen, Ronak S. Ahmed, Ameer M. Salih, et al. Exploring Large Language Models Integration in the Histopathologic Diagnosis of Skin Diseases: A Comparative Study. Barw Medical Journal. 2025 Apr. 30;3(3):6-12. doi: https://doi.org/10.58742/bmj.v3i3.180	Exploring Large Language Models Integration in the Histopathologic Diagnosis of Skin Diseases: A Comparative Study	Medical Records and Diagnostic Processes	Clinical Practice	2025	OpenAI GPT series	70
2004	English	Diagnostics from histopathologic report texts, Agreement with external pathologist	Rosacea	50.00%	1	ChatGPT 3.5	ChatGPT-3.5	11/30/2022	Agreement: Partial agreement. Description: A 75-year-old male patient presented with a right cheek skin lesion. Excisional biopsy shows multipl...		Talar Sabir Ahmed, Rawa M. Ali, Ari M. Abdullah, Hadeel A. Yasseen, Ronak S. Ahmed, Ameer M. Salih, et al. Exploring Large Language Models Integration in the Histopathologic Diagnosis of Skin Diseases: A Comparative Study. Barw Medical Journal. 2025 Apr. 30;3(3):6-12. doi: https://doi.org/10.58742/bmj.v3i3.180	Exploring Large Language Models Integration in the Histopathologic Diagnosis of Skin Diseases: A Comparative Study	Medical Records and Diagnostic Processes	Clinical Practice	2025	OpenAI GPT series	70
2005	English	Diagnostics from histopathologic report texts, Agreement with external pathologist	Prurigo nodularis	0.00%	1	ChatGPT 3.5	ChatGPT-3.5	11/30/2022	Agreement: None agreement. Description: A 37-year-old female patient presented with a recurrent painless lesion under the chin. Clinical dif...		Talar Sabir Ahmed, Rawa M. Ali, Ari M. Abdullah, Hadeel A. Yasseen, Ronak S. Ahmed, Ameer M. Salih, et al. Exploring Large Language Models Integration in the Histopathologic Diagnosis of Skin Diseases: A Comparative Study. Barw Medical Journal. 2025 Apr. 30;3(3):6-12. doi: https://doi.org/10.58742/bmj.v3i3.180	Exploring Large Language Models Integration in the Histopathologic Diagnosis of Skin Diseases: A Comparative Study	Medical Records and Diagnostic Processes	Clinical Practice	2025	OpenAI GPT series	70
2006	English	Diagnostics from histopathologic report texts, Agreement with external pathologist	Prurigo nodularis	0.00%	1	ChatGPT 3.5	ChatGPT-3.5	11/30/2022	Agreement: None agreement. Description: A 47-year-old male patient who had a history of diabetes mellitus for 7 years and was on regular tre...		Talar Sabir Ahmed, Rawa M. Ali, Ari M. Abdullah, Hadeel A. Yasseen, Ronak S. Ahmed, Ameer M. Salih, et al. Exploring Large Language Models Integration in the Histopathologic Diagnosis of Skin Diseases: A Comparative Study. Barw Medical Journal. 2025 Apr. 30;3(3):6-12. doi: https://doi.org/10.58742/bmj.v3i3.180	Exploring Large Language Models Integration in the Histopathologic Diagnosis of Skin Diseases: A Comparative Study	Medical Records and Diagnostic Processes	Clinical Practice	2025	OpenAI GPT series	70
2007	English	Diagnostics from histopathologic report texts, Agreement with external pathologist	Kaposi sarcoma, nodular stage	100.00%	1	ChatGPT 3.5	ChatGPT-3.5	11/30/2022	Agreement: Complete agreement. Description: A 42-year-old male patient presented with a skin lesion on the ventral surface of the glans penis. A...		Talar Sabir Ahmed, Rawa M. Ali, Ari M. Abdullah, Hadeel A. Yasseen, Ronak S. Ahmed, Ameer M. Salih, et al. Exploring Large Language Models Integration in the Histopathologic Diagnosis of Skin Diseases: A Comparative Study. Barw Medical Journal. 2025 Apr. 30;3(3):6-12. doi: https://doi.org/10.58742/bmj.v3i3.180	Exploring Large Language Models Integration in the Histopathologic Diagnosis of Skin Diseases: A Comparative Study	Medical Records and Diagnostic Processes	Clinical Practice	2025	OpenAI GPT series	70
2008	English	Diagnostics from histopathologic report texts, Agreement with external pathologist	Late-stage follicular lichen planus (lichen planopilaris)	100.00%	1	ChatGPT 3.5	ChatGPT-3.5	11/30/2022	Agreement: Complete agreement. Description: A 67-year-old male patient presented with a red, itchy, atrophic patch on the scalp with adherent sc...		Talar Sabir Ahmed, Rawa M. Ali, Ari M. Abdullah, Hadeel A. Yasseen, Ronak S. Ahmed, Ameer M. Salih, et al. Exploring Large Language Models Integration in the Histopathologic Diagnosis of Skin Diseases: A Comparative Study. Barw Medical Journal. 2025 Apr. 30;3(3):6-12. doi: https://doi.org/10.58742/bmj.v3i3.180	Exploring Large Language Models Integration in the Histopathologic Diagnosis of Skin Diseases: A Comparative Study	Medical Records and Diagnostic Processes	Clinical Practice	2025	OpenAI GPT series	70
2009	English	Diagnostics from histopathologic report texts, Agreement with external pathologist	Pityriasis rosea	0.00%	1	ChatGPT 3.5	ChatGPT-3.5	11/30/2022	Agreement: None agreement. Description: A 71-year-old male patient presented with diffuse erythematous and eczematous patches. An incisional...		Talar Sabir Ahmed, Rawa M. Ali, Ari M. Abdullah, Hadeel A. Yasseen, Ronak S. Ahmed, Ameer M. Salih, et al. Exploring Large Language Models Integration in the Histopathologic Diagnosis of Skin Diseases: A Comparative Study. Barw Medical Journal. 2025 Apr. 30;3(3):6-12. doi: https://doi.org/10.58742/bmj.v3i3.180	Exploring Large Language Models Integration in the Histopathologic Diagnosis of Skin Diseases: A Comparative Study	Medical Records and Diagnostic Processes	Clinical Practice	2025	OpenAI GPT series	70
2010	English	Diagnostics from histopathologic report texts, Agreement with external pathologist	Lichen planus	100.00%	1	ChatGPT 3.5	ChatGPT-3.5	11/30/2022	Agreement: Complete agreement. Description: A 34-year-old female patient presented with multiple very itchy papules that developed 8 months ago ...		Talar Sabir Ahmed, Rawa M. Ali, Ari M. Abdullah, Hadeel A. Yasseen, Ronak S. Ahmed, Ameer M. Salih, et al. Exploring Large Language Models Integration in the Histopathologic Diagnosis of Skin Diseases: A Comparative Study. Barw Medical Journal. 2025 Apr. 30;3(3):6-12. doi: https://doi.org/10.58742/bmj.v3i3.180	Exploring Large Language Models Integration in the Histopathologic Diagnosis of Skin Diseases: A Comparative Study	Medical Records and Diagnostic Processes	Clinical Practice	2025	OpenAI GPT series	70
2011	English	Diagnostics from histopathologic report texts, Agreement with external pathologist	Necrobiosis lipoidica	100.00%	1	ChatGPT 3.5	ChatGPT-3.5	11/30/2022	Agreement: Complete agreement. Description: A 13-year-old female patient with type 1 diabetes mellitus presented with an itchy lesion on the lef...		Talar Sabir Ahmed, Rawa M. Ali, Ari M. Abdullah, Hadeel A. Yasseen, Ronak S. Ahmed, Ameer M. Salih, et al. Exploring Large Language Models Integration in the Histopathologic Diagnosis of Skin Diseases: A Comparative Study. Barw Medical Journal. 2025 Apr. 30;3(3):6-12. doi: https://doi.org/10.58742/bmj.v3i3.180	Exploring Large Language Models Integration in the Histopathologic Diagnosis of Skin Diseases: A Comparative Study	Medical Records and Diagnostic Processes	Clinical Practice	2025	OpenAI GPT series	70
2012	English	Diagnostics from histopathologic report texts, Agreement with external pathologist	Diverse set of dermatology diagnoses not easily classified into a single pathology type like cysts or carcinomas	48.40%	60	ChatGPT 3.5	ChatGPT-3.5, March 2023	3/1/2023	ChatGPT showed moderate complete agreement. 48.4% vs 60% for experienced pathologists	60 real case scenarios, with half being neoplastic conditions and the other half non-neoplastic, selected by a pathologist from a hospital�s medical database. The cases involved patients who had undergone biopsy and histopathological examination for skin conditions.	Talar Sabir Ahmed, Rawa M. Ali, Ari M. Abdullah, Hadeel A. Yasseen, Ronak S. Ahmed, Ameer M. Salih, et al. Exploring Large Language Models Integration in the Histopathologic Diagnosis of Skin Diseases: A Comparative Study. Barw Medical Journal. 2025 Apr. 30;3(3):6-12. doi: https://doi.org/10.58742/bmj.v3i3.180	Exploring Large Language Models Integration in the Histopathologic Diagnosis of Skin Diseases: A Comparative Study	Medical Records and Diagnostic Processes	Clinical Practice	2025	OpenAI GPT series	70
2013	English	Diagnostics from histopathologic report texts, Agreement with external pathologist	Diverse set of dermatology diagnoses not easily classified into a single pathology type like cysts or carcinomas	71.70%	60	ChatGPT 3.5	ChatGPT-3.5, March 2023	3/1/2023	Partial or Complete Agreement. Some interpretative discrepancies existed. Similar to 28% for experienced pathologists. Approximately 1 in 4 cases showed no match with the external pathologist	60 real case scenarios, with half being neoplastic conditions and the other half non-neoplastic, selected by a pathologist from a hospital�s medical database. The cases involved patients who had undergone biopsy and histopathological examination for skin conditions.	Talar Sabir Ahmed, Rawa M. Ali, Ari M. Abdullah, Hadeel A. Yasseen, Ronak S. Ahmed, Ameer M. Salih, et al. Exploring Large Language Models Integration in the Histopathologic Diagnosis of Skin Diseases: A Comparative Study. Barw Medical Journal. 2025 Apr. 30;3(3):6-12. doi: https://doi.org/10.58742/bmj.v3i3.180	Exploring Large Language Models Integration in the Histopathologic Diagnosis of Skin Diseases: A Comparative Study	Medical Records and Diagnostic Processes	Clinical Practice	2025	OpenAI GPT series	70
2014	English	Diagnostics from histopathologic report texts, Agreement with external pathologist	Pilar (trichilemmal) cyst	100.00%	1	Gemini 1.0	Gemini 1.0	12/15/2023	Agreement: Complete agreement. Description: A 54-year-old male patient presented with a fixed nodule on the head. The lesion was excised. Histol...	60 real case scenarios, with half being neoplastic conditions and the other half non-neoplastic, selected by a pathologist from a hospital�s medical database. The cases involved patients who had undergone biopsy and histopathological examination for skin conditions.	Talar Sabir Ahmed, Rawa M. Ali, Ari M. Abdullah, Hadeel A. Yasseen, Ronak S. Ahmed, Ameer M. Salih, et al. Exploring Large Language Models Integration in the Histopathologic Diagnosis of Skin Diseases: A Comparative Study. Barw Medical Journal. 2025 Apr. 30;3(3):6-12. doi: https://doi.org/10.58742/bmj.v3i3.180	Exploring Large Language Models Integration in the Histopathologic Diagnosis of Skin Diseases: A Comparative Study	Medical Records and Diagnostic Processes	Clinical Practice	2025	Google's Family of LLMs	70
2015	English	Diagnostics from histopathologic report texts, Agreement with external pathologist	Pilomatricoma with atypical features	100.00%	1	Gemini 1.0	Gemini 1.0	12/15/2023	Agreement: Complete agreement. Description: A 46-year-old female patient presented with a right periauricular hard lesion that enlarged over the...	60 real case scenarios, with half being neoplastic conditions and the other half non-neoplastic, selected by a pathologist from a hospital�s medical database. The cases involved patients who had undergone biopsy and histopathological examination for skin conditions.	Talar Sabir Ahmed, Rawa M. Ali, Ari M. Abdullah, Hadeel A. Yasseen, Ronak S. Ahmed, Ameer M. Salih, et al. Exploring Large Language Models Integration in the Histopathologic Diagnosis of Skin Diseases: A Comparative Study. Barw Medical Journal. 2025 Apr. 30;3(3):6-12. doi: https://doi.org/10.58742/bmj.v3i3.180	Exploring Large Language Models Integration in the Histopathologic Diagnosis of Skin Diseases: A Comparative Study	Medical Records and Diagnostic Processes	Clinical Practice	2025	Google's Family of LLMs	70
2016	English	Diagnostics from histopathologic report texts, Agreement with external pathologist	Fibroepithelial polyp	100.00%	1	Gemini 1.0	Gemini 1.0	12/15/2023	Agreement: Complete agreement. Description: A 68-year-old male patient presented with a chronic anal fissure and a perianal raised skin lesion. ...	60 real case scenarios, with half being neoplastic conditions and the other half non-neoplastic, selected by a pathologist from a hospital�s medical database. The cases involved patients who had undergone biopsy and histopathological examination for skin conditions.	Talar Sabir Ahmed, Rawa M. Ali, Ari M. Abdullah, Hadeel A. Yasseen, Ronak S. Ahmed, Ameer M. Salih, et al. Exploring Large Language Models Integration in the Histopathologic Diagnosis of Skin Diseases: A Comparative Study. Barw Medical Journal. 2025 Apr. 30;3(3):6-12. doi: https://doi.org/10.58742/bmj.v3i3.180	Exploring Large Language Models Integration in the Histopathologic Diagnosis of Skin Diseases: A Comparative Study	Medical Records and Diagnostic Processes	Clinical Practice	2025	Google's Family of LLMs	70
2017	English	Diagnostics from histopathologic report texts, Agreement with external pathologist	Epidermal inclusion cyst with overlying lentigo simplex	50.00%	1	Gemini 1.0	Gemini 1.0	12/15/2023	Agreement: Partial agreement. Description: A 55-year-old male patient presented with a left infraorbital papillomatous growth for 2 years that ...	60 real case scenarios, with half being neoplastic conditions and the other half non-neoplastic, selected by a pathologist from a hospital�s medical database. The cases involved patients who had undergone biopsy and histopathological examination for skin conditions.	Talar Sabir Ahmed, Rawa M. Ali, Ari M. Abdullah, Hadeel A. Yasseen, Ronak S. Ahmed, Ameer M. Salih, et al. Exploring Large Language Models Integration in the Histopathologic Diagnosis of Skin Diseases: A Comparative Study. Barw Medical Journal. 2025 Apr. 30;3(3):6-12. doi: https://doi.org/10.58742/bmj.v3i3.180	Exploring Large Language Models Integration in the Histopathologic Diagnosis of Skin Diseases: A Comparative Study	Medical Records and Diagnostic Processes	Clinical Practice	2025	Google's Family of LLMs	70
2018	English	Diagnostics from histopathologic report texts, Agreement with external pathologist	Basal cell carcinoma, infiltrating type	100.00%	1	Gemini 1.0	Gemini 1.0	12/15/2023	Agreement: Complete agreement. Description: A 61-year-old female patient presented with a lesion on the nose for one year with slight bleeding. ...	60 real case scenarios, with half being neoplastic conditions and the other half non-neoplastic, selected by a pathologist from a hospital�s medical database. The cases involved patients who had undergone biopsy and histopathological examination for skin conditions.	Talar Sabir Ahmed, Rawa M. Ali, Ari M. Abdullah, Hadeel A. Yasseen, Ronak S. Ahmed, Ameer M. Salih, et al. Exploring Large Language Models Integration in the Histopathologic Diagnosis of Skin Diseases: A Comparative Study. Barw Medical Journal. 2025 Apr. 30;3(3):6-12. doi: https://doi.org/10.58742/bmj.v3i3.180	Exploring Large Language Models Integration in the Histopathologic Diagnosis of Skin Diseases: A Comparative Study	Medical Records and Diagnostic Processes	Clinical Practice	2025	Google's Family of LLMs	70
2019	English	Diagnostics from histopathologic report texts, Agreement with external pathologist	Common melanocytic nevus, dermal type	0.00%	1	Gemini 1.0	Gemini 1.0	12/15/2023	Agreement: None agreement. Description: A 92-year-old female patient presented with a left cheek mass. The lesion was excised. Histology sho...	60 real case scenarios, with half being neoplastic conditions and the other half non-neoplastic, selected by a pathologist from a hospital�s medical database. The cases involved patients who had undergone biopsy and histopathological examination for skin conditions.	Talar Sabir Ahmed, Rawa M. Ali, Ari M. Abdullah, Hadeel A. Yasseen, Ronak S. Ahmed, Ameer M. Salih, et al. Exploring Large Language Models Integration in the Histopathologic Diagnosis of Skin Diseases: A Comparative Study. Barw Medical Journal. 2025 Apr. 30;3(3):6-12. doi: https://doi.org/10.58742/bmj.v3i3.180	Exploring Large Language Models Integration in the Histopathologic Diagnosis of Skin Diseases: A Comparative Study	Medical Records and Diagnostic Processes	Clinical Practice	2025	Google's Family of LLMs	70
2020	English	Diagnostics from histopathologic report texts, Agreement with external pathologist	Chronic furuncle	50.00%	1	Gemini 1.0	Gemini 1.0	12/15/2023	Agreement: Partial agreement. Description: A 23-year-old male patient presented with a painful swelling in the right inguinal region. The lesio...	60 real case scenarios, with half being neoplastic conditions and the other half non-neoplastic, selected by a pathologist from a hospital�s medical database. The cases involved patients who had undergone biopsy and histopathological examination for skin conditions.	Talar Sabir Ahmed, Rawa M. Ali, Ari M. Abdullah, Hadeel A. Yasseen, Ronak S. Ahmed, Ameer M. Salih, et al. Exploring Large Language Models Integration in the Histopathologic Diagnosis of Skin Diseases: A Comparative Study. Barw Medical Journal. 2025 Apr. 30;3(3):6-12. doi: https://doi.org/10.58742/bmj.v3i3.180	Exploring Large Language Models Integration in the Histopathologic Diagnosis of Skin Diseases: A Comparative Study	Medical Records and Diagnostic Processes	Clinical Practice	2025	Google's Family of LLMs	70
2021	English	Diagnostics from histopathologic report texts, Agreement with external pathologist	Low-grade fibrohistiocytic proliferation, consistent with a xanthogranuloma	0.00%	1	Gemini 1.0	Gemini 1.0	12/15/2023	Agreement: None agreement. Description: A 34-year-old male patient presented with a painless swelling on the scalp for two months with chron...		Talar Sabir Ahmed, Rawa M. Ali, Ari M. Abdullah, Hadeel A. Yasseen, Ronak S. Ahmed, Ameer M. Salih, et al. Exploring Large Language Models Integration in the Histopathologic Diagnosis of Skin Diseases: A Comparative Study. Barw Medical Journal. 2025 Apr. 30;3(3):6-12. doi: https://doi.org/10.58742/bmj.v3i3.180	Exploring Large Language Models Integration in the Histopathologic Diagnosis of Skin Diseases: A Comparative Study	Medical Records and Diagnostic Processes	Clinical Practice	2025	Google's Family of LLMs	70
2022	English	Diagnostics from histopathologic report texts, Agreement with external pathologist	Molluscum contagiosum	0.00%	1	Gemini 1.0	Gemini 1.0	12/15/2023	Agreement: None agreement. Description: A 31-year-old female patient presented with two right breast dermal nodules with localized skin thic...		Talar Sabir Ahmed, Rawa M. Ali, Ari M. Abdullah, Hadeel A. Yasseen, Ronak S. Ahmed, Ameer M. Salih, et al. Exploring Large Language Models Integration in the Histopathologic Diagnosis of Skin Diseases: A Comparative Study. Barw Medical Journal. 2025 Apr. 30;3(3):6-12. doi: https://doi.org/10.58742/bmj.v3i3.180	Exploring Large Language Models Integration in the Histopathologic Diagnosis of Skin Diseases: A Comparative Study	Medical Records and Diagnostic Processes	Clinical Practice	2025	Google's Family of LLMs	70
2023	English	Diagnostics from histopathologic report texts, Agreement with external pathologist	Inflamed pilonidal sinus tract	100.00%	1	Gemini 1.0	Gemini 1.0	12/15/2023	Agreement: Complete agreement. Description: A 26-year-old male patient presented with a lower back skin lesion. The lesion was excised. Histolog...		Talar Sabir Ahmed, Rawa M. Ali, Ari M. Abdullah, Hadeel A. Yasseen, Ronak S. Ahmed, Ameer M. Salih, et al. Exploring Large Language Models Integration in the Histopathologic Diagnosis of Skin Diseases: A Comparative Study. Barw Medical Journal. 2025 Apr. 30;3(3):6-12. doi: https://doi.org/10.58742/bmj.v3i3.180	Exploring Large Language Models Integration in the Histopathologic Diagnosis of Skin Diseases: A Comparative Study	Medical Records and Diagnostic Processes	Clinical Practice	2025	Google's Family of LLMs	70
2024	English	Diagnostics from histopathologic report texts, Agreement with external pathologist	Hidradenitis suppurativa	100.00%	1	Gemini 1.0	Gemini 1.0	12/15/2023	Agreement: Complete agreement. Description: A 22-year-old male patient presented with a skin lesion in the axilla. The lesion was excised. Histo...		Talar Sabir Ahmed, Rawa M. Ali, Ari M. Abdullah, Hadeel A. Yasseen, Ronak S. Ahmed, Ameer M. Salih, et al. Exploring Large Language Models Integration in the Histopathologic Diagnosis of Skin Diseases: A Comparative Study. Barw Medical Journal. 2025 Apr. 30;3(3):6-12. doi: https://doi.org/10.58742/bmj.v3i3.180	Exploring Large Language Models Integration in the Histopathologic Diagnosis of Skin Diseases: A Comparative Study	Medical Records and Diagnostic Processes	Clinical Practice	2025	Google's Family of LLMs	70
2025	English	Diagnostics from histopathologic report texts, Agreement with external pathologist	Cheek lesion: Seborrheic keratosis, pigmented type; Nose lesion: Common melanocytic nevus, intradermal type	50.00%	1	Gemini 1.0	Gemini 1.0	12/15/2023	Agreement: Partial agreement. Description: A 54-year-old female patient presented with a right cheek skin lesion and a left nose skin lesion, b...		Talar Sabir Ahmed, Rawa M. Ali, Ari M. Abdullah, Hadeel A. Yasseen, Ronak S. Ahmed, Ameer M. Salih, et al. Exploring Large Language Models Integration in the Histopathologic Diagnosis of Skin Diseases: A Comparative Study. Barw Medical Journal. 2025 Apr. 30;3(3):6-12. doi: https://doi.org/10.58742/bmj.v3i3.180	Exploring Large Language Models Integration in the Histopathologic Diagnosis of Skin Diseases: A Comparative Study	Medical Records and Diagnostic Processes	Clinical Practice	2025	Google's Family of LLMs	70
2026	English	Diagnostics from histopathologic report texts, Agreement with external pathologist	Molluscum contagiosum	0.00%	1	Gemini 1.0	Gemini 1.0	12/15/2023	Agreement: None agreement. Description: A 43-year-old male patient presented with a lesion on the skin of the right side of the penis. The l...		Talar Sabir Ahmed, Rawa M. Ali, Ari M. Abdullah, Hadeel A. Yasseen, Ronak S. Ahmed, Ameer M. Salih, et al. Exploring Large Language Models Integration in the Histopathologic Diagnosis of Skin Diseases: A Comparative Study. Barw Medical Journal. 2025 Apr. 30;3(3):6-12. doi: https://doi.org/10.58742/bmj.v3i3.180	Exploring Large Language Models Integration in the Histopathologic Diagnosis of Skin Diseases: A Comparative Study	Medical Records and Diagnostic Processes	Clinical Practice	2025	Google's Family of LLMs	70
2027	English	Diagnostics from histopathologic report texts, Agreement with external pathologist	Lobular capillary hemangioma	100.00%	1	Gemini 1.0	Gemini 1.0	12/15/2023	Agreement: Complete agreement. Description: A 77-year-old female patient presented with a thumb mass and a history of trauma. The lesion was exc...		Talar Sabir Ahmed, Rawa M. Ali, Ari M. Abdullah, Hadeel A. Yasseen, Ronak S. Ahmed, Ameer M. Salih, et al. Exploring Large Language Models Integration in the Histopathologic Diagnosis of Skin Diseases: A Comparative Study. Barw Medical Journal. 2025 Apr. 30;3(3):6-12. doi: https://doi.org/10.58742/bmj.v3i3.180	Exploring Large Language Models Integration in the Histopathologic Diagnosis of Skin Diseases: A Comparative Study	Medical Records and Diagnostic Processes	Clinical Practice	2025	Google's Family of LLMs	70
2028	English	Diagnostics from histopathologic report texts, Agreement with external pathologist	Granulomatous dermatitis; needs further work-up for etiology	100.00%	1	Gemini 1.0	Gemini 1.0	12/15/2023	Agreement: Complete agreement. Description: A 54-year-old female patient presented with a right nose lesion that was excised. Histology shows sl...		Talar Sabir Ahmed, Rawa M. Ali, Ari M. Abdullah, Hadeel A. Yasseen, Ronak S. Ahmed, Ameer M. Salih, et al. Exploring Large Language Models Integration in the Histopathologic Diagnosis of Skin Diseases: A Comparative Study. Barw Medical Journal. 2025 Apr. 30;3(3):6-12. doi: https://doi.org/10.58742/bmj.v3i3.180	Exploring Large Language Models Integration in the Histopathologic Diagnosis of Skin Diseases: A Comparative Study	Medical Records and Diagnostic Processes	Clinical Practice	2025	Google's Family of LLMs	70
2029	English	Diagnostics from histopathologic report texts, Agreement with external pathologist	Pemphigus vulgaris	100.00%	1	Gemini 1.0	Gemini 1.0	12/15/2023	Agreement: Complete agreement. Description: A 40-year-old female patient presented with an oral ulcer. A biopsy shows a fragment of skin with ul...		Talar Sabir Ahmed, Rawa M. Ali, Ari M. Abdullah, Hadeel A. Yasseen, Ronak S. Ahmed, Ameer M. Salih, et al. Exploring Large Language Models Integration in the Histopathologic Diagnosis of Skin Diseases: A Comparative Study. Barw Medical Journal. 2025 Apr. 30;3(3):6-12. doi: https://doi.org/10.58742/bmj.v3i3.180	Exploring Large Language Models Integration in the Histopathologic Diagnosis of Skin Diseases: A Comparative Study	Medical Records and Diagnostic Processes	Clinical Practice	2025	Google's Family of LLMs	70
2030	English	Diagnostics from histopathologic report texts, Agreement with external pathologist	Keratosis pilaris	100.00%	1	Gemini 1.0	Gemini 1.0	12/15/2023	Agreement: Complete agreement. Description: A 36-year-old female patient presented with numerous brown macules at the site of keratotic follicle...		Talar Sabir Ahmed, Rawa M. Ali, Ari M. Abdullah, Hadeel A. Yasseen, Ronak S. Ahmed, Ameer M. Salih, et al. Exploring Large Language Models Integration in the Histopathologic Diagnosis of Skin Diseases: A Comparative Study. Barw Medical Journal. 2025 Apr. 30;3(3):6-12. doi: https://doi.org/10.58742/bmj.v3i3.180	Exploring Large Language Models Integration in the Histopathologic Diagnosis of Skin Diseases: A Comparative Study	Medical Records and Diagnostic Processes	Clinical Practice	2025	Google's Family of LLMs	70
2031	English	Diagnostics from histopathologic report texts, Agreement with external pathologist	Cutaneous lymphoid hyperplasia (pseudolymphoma)	0.00%	1	Gemini 1.0	Gemini 1.0	12/15/2023	Agreement: None agreement. Description: A 70-year-old female patient presented with a left auricular skin lesion that was excised. Histology...		Talar Sabir Ahmed, Rawa M. Ali, Ari M. Abdullah, Hadeel A. Yasseen, Ronak S. Ahmed, Ameer M. Salih, et al. Exploring Large Language Models Integration in the Histopathologic Diagnosis of Skin Diseases: A Comparative Study. Barw Medical Journal. 2025 Apr. 30;3(3):6-12. doi: https://doi.org/10.58742/bmj.v3i3.180	Exploring Large Language Models Integration in the Histopathologic Diagnosis of Skin Diseases: A Comparative Study	Medical Records and Diagnostic Processes	Clinical Practice	2025	Google's Family of LLMs	70
2032	English	Diagnostics from histopathologic report texts, Agreement with external pathologist	Metastatic squamous cell carcinoma, well differentiated	100.00%	1	Gemini 1.0	Gemini 1.0	12/15/2023	Agreement: Complete agreement. Description: An 80-year-old male patient presented with a painful skin lesion over the nose for one month with hi...		Talar Sabir Ahmed, Rawa M. Ali, Ari M. Abdullah, Hadeel A. Yasseen, Ronak S. Ahmed, Ameer M. Salih, et al. Exploring Large Language Models Integration in the Histopathologic Diagnosis of Skin Diseases: A Comparative Study. Barw Medical Journal. 2025 Apr. 30;3(3):6-12. doi: https://doi.org/10.58742/bmj.v3i3.180	Exploring Large Language Models Integration in the Histopathologic Diagnosis of Skin Diseases: A Comparative Study	Medical Records and Diagnostic Processes	Clinical Practice	2025	Google's Family of LLMs	70
2033	English	Diagnostics from histopathologic report texts, Agreement with external pathologist	Fibroepithelial polyp	0.00%	1	Gemini 1.0	Gemini 1.0	12/15/2023	Agreement: None agreement. Description: A 33-year-old male patient presented with a cheek skin lesion that was excised. Histologically, the ...		Talar Sabir Ahmed, Rawa M. Ali, Ari M. Abdullah, Hadeel A. Yasseen, Ronak S. Ahmed, Ameer M. Salih, et al. Exploring Large Language Models Integration in the Histopathologic Diagnosis of Skin Diseases: A Comparative Study. Barw Medical Journal. 2025 Apr. 30;3(3):6-12. doi: https://doi.org/10.58742/bmj.v3i3.180	Exploring Large Language Models Integration in the Histopathologic Diagnosis of Skin Diseases: A Comparative Study	Medical Records and Diagnostic Processes	Clinical Practice	2025	Google's Family of LLMs	70
2034	English	Diagnostics from histopathologic report texts, Agreement with external pathologist	Basal cell carcinoma, nodular pigmented type	0.00%	1	Gemini 1.0	Gemini 1.0	12/15/2023	Agreement: None agreement. Description: A 71-year-old female patient presented with a small skin lesion on the left side of the nose for one...		Talar Sabir Ahmed, Rawa M. Ali, Ari M. Abdullah, Hadeel A. Yasseen, Ronak S. Ahmed, Ameer M. Salih, et al. Exploring Large Language Models Integration in the Histopathologic Diagnosis of Skin Diseases: A Comparative Study. Barw Medical Journal. 2025 Apr. 30;3(3):6-12. doi: https://doi.org/10.58742/bmj.v3i3.180	Exploring Large Language Models Integration in the Histopathologic Diagnosis of Skin Diseases: A Comparative Study	Medical Records and Diagnostic Processes	Clinical Practice	2025	Google's Family of LLMs	70
2035	English	Diagnostics from histopathologic report texts, Agreement with external pathologist	Common melanocytic nevus, compound type	0.00%	1	Gemini 1.0	Gemini 1.0	12/15/2023	Agreement: None agreement. Description: A 12-year-old male patient presented with a right eyelid lesion that was excised. Histology shows sl...		Talar Sabir Ahmed, Rawa M. Ali, Ari M. Abdullah, Hadeel A. Yasseen, Ronak S. Ahmed, Ameer M. Salih, et al. Exploring Large Language Models Integration in the Histopathologic Diagnosis of Skin Diseases: A Comparative Study. Barw Medical Journal. 2025 Apr. 30;3(3):6-12. doi: https://doi.org/10.58742/bmj.v3i3.180	Exploring Large Language Models Integration in the Histopathologic Diagnosis of Skin Diseases: A Comparative Study	Medical Records and Diagnostic Processes	Clinical Practice	2025	Google's Family of LLMs	70
2036	English	Diagnostics from histopathologic report texts, Agreement with external pathologist	Chronic spongiotic dermatitis; clinical correlation for determining subtype	100.00%	1	Gemini 1.0	Gemini 1.0	12/15/2023	Agreement: Complete agreement. Description: A 36-year-old male patient presented with itchy skin lesions on the trunk and extremities (mostly th...		Talar Sabir Ahmed, Rawa M. Ali, Ari M. Abdullah, Hadeel A. Yasseen, Ronak S. Ahmed, Ameer M. Salih, et al. Exploring Large Language Models Integration in the Histopathologic Diagnosis of Skin Diseases: A Comparative Study. Barw Medical Journal. 2025 Apr. 30;3(3):6-12. doi: https://doi.org/10.58742/bmj.v3i3.180	Exploring Large Language Models Integration in the Histopathologic Diagnosis of Skin Diseases: A Comparative Study	Medical Records and Diagnostic Processes	Clinical Practice	2025	Google's Family of LLMs	70
2037	English	Diagnostics from histopathologic report texts, Agreement with external pathologist	External hemorrhoids	0.00%	1	Gemini 1.0	Gemini 1.0	12/15/2023	Agreement: None agreement. Description: A 34-year-old male patient presented with a perianal lesion that was excised. Histology shows multip...		Talar Sabir Ahmed, Rawa M. Ali, Ari M. Abdullah, Hadeel A. Yasseen, Ronak S. Ahmed, Ameer M. Salih, et al. Exploring Large Language Models Integration in the Histopathologic Diagnosis of Skin Diseases: A Comparative Study. Barw Medical Journal. 2025 Apr. 30;3(3):6-12. doi: https://doi.org/10.58742/bmj.v3i3.180	Exploring Large Language Models Integration in the Histopathologic Diagnosis of Skin Diseases: A Comparative Study	Medical Records and Diagnostic Processes	Clinical Practice	2025	Google's Family of LLMs	70
2038	English	Diagnostics from histopathologic report texts, Agreement with external pathologist	High-grade squamous dysplasia (at least squamous cell carcinoma in situ)	100.00%	1	Gemini 1.0	Gemini 1.0	12/15/2023	Agreement: Complete agreement. Description: An 85-year-old female patient presented with a crusted lesion on the helix of the right ear. A biops...		Talar Sabir Ahmed, Rawa M. Ali, Ari M. Abdullah, Hadeel A. Yasseen, Ronak S. Ahmed, Ameer M. Salih, et al. Exploring Large Language Models Integration in the Histopathologic Diagnosis of Skin Diseases: A Comparative Study. Barw Medical Journal. 2025 Apr. 30;3(3):6-12. doi: https://doi.org/10.58742/bmj.v3i3.180	Exploring Large Language Models Integration in the Histopathologic Diagnosis of Skin Diseases: A Comparative Study	Medical Records and Diagnostic Processes	Clinical Practice	2025	Google's Family of LLMs	70
2039	English	Diagnostics from histopathologic report texts, Agreement with external pathologist	Squamous cell carcinoma in-situ (Bowen disease)	100.00%	1	Gemini 1.0	Gemini 1.0	12/15/2023	Agreement: Complete agreement. Description: A 63-year-old male patient presented with a left facial skin lesion that was excised. Histologically...		Talar Sabir Ahmed, Rawa M. Ali, Ari M. Abdullah, Hadeel A. Yasseen, Ronak S. Ahmed, Ameer M. Salih, et al. Exploring Large Language Models Integration in the Histopathologic Diagnosis of Skin Diseases: A Comparative Study. Barw Medical Journal. 2025 Apr. 30;3(3):6-12. doi: https://doi.org/10.58742/bmj.v3i3.180	Exploring Large Language Models Integration in the Histopathologic Diagnosis of Skin Diseases: A Comparative Study	Medical Records and Diagnostic Processes	Clinical Practice	2025	Google's Family of LLMs	70
2040	English	Diagnostics from histopathologic report texts, Agreement with external pathologist	Well-differentiated squamoproliferative lesion, consistent with inverted follicular keratosis; well-differentiated follicular squamous cell carcinoma in situ is a differential	0.00%	1	Gemini 1.0	Gemini 1.0	12/15/2023	Agreement: None agreement. Description: A 68-year-old male patient presented with a left temporal skin lesion that was excised. Histological...		Talar Sabir Ahmed, Rawa M. Ali, Ari M. Abdullah, Hadeel A. Yasseen, Ronak S. Ahmed, Ameer M. Salih, et al. Exploring Large Language Models Integration in the Histopathologic Diagnosis of Skin Diseases: A Comparative Study. Barw Medical Journal. 2025 Apr. 30;3(3):6-12. doi: https://doi.org/10.58742/bmj.v3i3.180	Exploring Large Language Models Integration in the Histopathologic Diagnosis of Skin Diseases: A Comparative Study	Medical Records and Diagnostic Processes	Clinical Practice	2025	Google's Family of LLMs	70
2041	English	Diagnostics from histopathologic report texts, Agreement with external pathologist	Seborrheic keratosis, reticulated (adenoid) type	0.00%	1	Gemini 1.0	Gemini 1.0	12/15/2023	Agreement: None agreement. Description: A 63-year-old female patient presented with an infra-orbital skin lesion that was excised. Histology...		Talar Sabir Ahmed, Rawa M. Ali, Ari M. Abdullah, Hadeel A. Yasseen, Ronak S. Ahmed, Ameer M. Salih, et al. Exploring Large Language Models Integration in the Histopathologic Diagnosis of Skin Diseases: A Comparative Study. Barw Medical Journal. 2025 Apr. 30;3(3):6-12. doi: https://doi.org/10.58742/bmj.v3i3.180	Exploring Large Language Models Integration in the Histopathologic Diagnosis of Skin Diseases: A Comparative Study	Medical Records and Diagnostic Processes	Clinical Practice	2025	Google's Family of LLMs	70
2042	English	Diagnostics from histopathologic report texts, Agreement with external pathologist	Granulomatous septolobular panniculitis, consistent with erythema induratum; requires exclusion of tuberculosis and other causes	50.00%	1	Gemini 1.0	Gemini 1.0	12/15/2023	Agreement: Partial agreement. Description: A 67-year-old female patient presented with multiple painless non-itchy erythematous to violaceous s...		Talar Sabir Ahmed, Rawa M. Ali, Ari M. Abdullah, Hadeel A. Yasseen, Ronak S. Ahmed, Ameer M. Salih, et al. Exploring Large Language Models Integration in the Histopathologic Diagnosis of Skin Diseases: A Comparative Study. Barw Medical Journal. 2025 Apr. 30;3(3):6-12. doi: https://doi.org/10.58742/bmj.v3i3.180	Exploring Large Language Models Integration in the Histopathologic Diagnosis of Skin Diseases: A Comparative Study	Medical Records and Diagnostic Processes	Clinical Practice	2025	Google's Family of LLMs	70
2043	English	Diagnostics from histopathologic report texts, Agreement with external pathologist	Leukocytoclastic vasculitis	100.00%	1	Gemini 1.0	Gemini 1.0	12/15/2023	Agreement: Complete agreement. Description: A 52-year-old male patient presented with painful annular lesions on both legs for one year which be...		Talar Sabir Ahmed, Rawa M. Ali, Ari M. Abdullah, Hadeel A. Yasseen, Ronak S. Ahmed, Ameer M. Salih, et al. Exploring Large Language Models Integration in the Histopathologic Diagnosis of Skin Diseases: A Comparative Study. Barw Medical Journal. 2025 Apr. 30;3(3):6-12. doi: https://doi.org/10.58742/bmj.v3i3.180	Exploring Large Language Models Integration in the Histopathologic Diagnosis of Skin Diseases: A Comparative Study	Medical Records and Diagnostic Processes	Clinical Practice	2025	Google's Family of LLMs	70
2044	English	Diagnostics from histopathologic report texts, Agreement with external pathologist	Cutaneous lupus erythematosus	100.00%	1	Gemini 1.0	Gemini 1.0	12/15/2023	Agreement: Complete agreement. Description: A 35-year-old male patient presented with an erythematous skin lesion for one year associated with s...		Talar Sabir Ahmed, Rawa M. Ali, Ari M. Abdullah, Hadeel A. Yasseen, Ronak S. Ahmed, Ameer M. Salih, et al. Exploring Large Language Models Integration in the Histopathologic Diagnosis of Skin Diseases: A Comparative Study. Barw Medical Journal. 2025 Apr. 30;3(3):6-12. doi: https://doi.org/10.58742/bmj.v3i3.180	Exploring Large Language Models Integration in the Histopathologic Diagnosis of Skin Diseases: A Comparative Study	Medical Records and Diagnostic Processes	Clinical Practice	2025	Google's Family of LLMs	70
2045	English	Diagnostics from histopathologic report texts, Agreement with external pathologist	Guttate psoriasis	50.00%	1	Gemini 1.0	Gemini 1.0	12/15/2023	Agreement: Partial agreement. Description: A 39-year-old female patient presented with generalized recurrent multiple pink scaly lesions for 9 ...		Talar Sabir Ahmed, Rawa M. Ali, Ari M. Abdullah, Hadeel A. Yasseen, Ronak S. Ahmed, Ameer M. Salih, et al. Exploring Large Language Models Integration in the Histopathologic Diagnosis of Skin Diseases: A Comparative Study. Barw Medical Journal. 2025 Apr. 30;3(3):6-12. doi: https://doi.org/10.58742/bmj.v3i3.180	Exploring Large Language Models Integration in the Histopathologic Diagnosis of Skin Diseases: A Comparative Study	Medical Records and Diagnostic Processes	Clinical Practice	2025	Google's Family of LLMs	70
2046	English	Diagnostics from histopathologic report texts, Agreement with external pathologist	Actinic keratosis, Bowenoid type	0.00%	1	Gemini 1.0	Gemini 1.0	12/15/2023	Agreement: None agreement. Description: A 54-year-old female patient presented with a red/brown atrophic 1.2-cm patch on the left cheek for ...		Talar Sabir Ahmed, Rawa M. Ali, Ari M. Abdullah, Hadeel A. Yasseen, Ronak S. Ahmed, Ameer M. Salih, et al. Exploring Large Language Models Integration in the Histopathologic Diagnosis of Skin Diseases: A Comparative Study. Barw Medical Journal. 2025 Apr. 30;3(3):6-12. doi: https://doi.org/10.58742/bmj.v3i3.180	Exploring Large Language Models Integration in the Histopathologic Diagnosis of Skin Diseases: A Comparative Study	Medical Records and Diagnostic Processes	Clinical Practice	2025	Google's Family of LLMs	70
2047	English	Diagnostics from histopathologic report texts, Agreement with external pathologist	Early lichen sclerosus	100.00%	1	Gemini 1.0	Gemini 1.0	12/15/2023	Agreement: Complete agreement. Description: A 30-year-old female patient presented with a white patch on the labia majora for 3 months. A biopsy...		Talar Sabir Ahmed, Rawa M. Ali, Ari M. Abdullah, Hadeel A. Yasseen, Ronak S. Ahmed, Ameer M. Salih, et al. Exploring Large Language Models Integration in the Histopathologic Diagnosis of Skin Diseases: A Comparative Study. Barw Medical Journal. 2025 Apr. 30;3(3):6-12. doi: https://doi.org/10.58742/bmj.v3i3.180	Exploring Large Language Models Integration in the Histopathologic Diagnosis of Skin Diseases: A Comparative Study	Medical Records and Diagnostic Processes	Clinical Practice	2025	Google's Family of LLMs	70
2048	English	Diagnostics from histopathologic report texts, Agreement with external pathologist	Malignant proliferating trichilemmal tumor (squamous cell carcinoma, moderately differentiated)	0.00%	1	Gemini 1.0	Gemini 1.0	12/15/2023	Agreement: None agreement. Description: A 59-year-old male patient presented with a left posterior scalp mass that was excised. Histological...		Talar Sabir Ahmed, Rawa M. Ali, Ari M. Abdullah, Hadeel A. Yasseen, Ronak S. Ahmed, Ameer M. Salih, et al. Exploring Large Language Models Integration in the Histopathologic Diagnosis of Skin Diseases: A Comparative Study. Barw Medical Journal. 2025 Apr. 30;3(3):6-12. doi: https://doi.org/10.58742/bmj.v3i3.180	Exploring Large Language Models Integration in the Histopathologic Diagnosis of Skin Diseases: A Comparative Study	Medical Records and Diagnostic Processes	Clinical Practice	2025	Google's Family of LLMs	70
2049	English	Diagnostics from histopathologic report texts, Agreement with external pathologist	Inverse psoriasis	0.00%	1	Gemini 1.0	Gemini 1.0	12/15/2023	Agreement: None agreement. Description: A 37-year-old female patient presented with chronic perianal and vaginal pain and pruritus. A biopsy...		Talar Sabir Ahmed, Rawa M. Ali, Ari M. Abdullah, Hadeel A. Yasseen, Ronak S. Ahmed, Ameer M. Salih, et al. Exploring Large Language Models Integration in the Histopathologic Diagnosis of Skin Diseases: A Comparative Study. Barw Medical Journal. 2025 Apr. 30;3(3):6-12. doi: https://doi.org/10.58742/bmj.v3i3.180	Exploring Large Language Models Integration in the Histopathologic Diagnosis of Skin Diseases: A Comparative Study	Medical Records and Diagnostic Processes	Clinical Practice	2025	Google's Family of LLMs	70
2050	English	Diagnostics from histopathologic report texts, Agreement with external pathologist	Accessory nipple adenoma	50.00%	1	Gemini 1.0	Gemini 1.0	12/15/2023	Agreement: Partial agreement. Description: A 23-year-old female patient presented with bilateral accessory breasts and nipples. A biopsy was ta...		Talar Sabir Ahmed, Rawa M. Ali, Ari M. Abdullah, Hadeel A. Yasseen, Ronak S. Ahmed, Ameer M. Salih, et al. Exploring Large Language Models Integration in the Histopathologic Diagnosis of Skin Diseases: A Comparative Study. Barw Medical Journal. 2025 Apr. 30;3(3):6-12. doi: https://doi.org/10.58742/bmj.v3i3.180	Exploring Large Language Models Integration in the Histopathologic Diagnosis of Skin Diseases: A Comparative Study	Medical Records and Diagnostic Processes	Clinical Practice	2025	Google's Family of LLMs	70
2051	English	Diagnostics from histopathologic report texts, Agreement with external pathologist	Atypical vascular lesion	0.00%	1	Gemini 1.0	Gemini 1.0	12/15/2023	Agreement: None agreement. Description: A 43-year-old female patient presented with a history of left breast cancer for which she underwent ...		Talar Sabir Ahmed, Rawa M. Ali, Ari M. Abdullah, Hadeel A. Yasseen, Ronak S. Ahmed, Ameer M. Salih, et al. Exploring Large Language Models Integration in the Histopathologic Diagnosis of Skin Diseases: A Comparative Study. Barw Medical Journal. 2025 Apr. 30;3(3):6-12. doi: https://doi.org/10.58742/bmj.v3i3.180	Exploring Large Language Models Integration in the Histopathologic Diagnosis of Skin Diseases: A Comparative Study	Medical Records and Diagnostic Processes	Clinical Practice	2025	Google's Family of LLMs	70
2052	English	Diagnostics from histopathologic report texts, Agreement with external pathologist	Intravascular papillary endothelial hyperplasia (Masson tumor)	0.00%	1	Gemini 1.0	Gemini 1.0	12/15/2023	Agreement: None agreement. Description: A 55-year-old female patient presented with a right infraorbital cystic lesion, clinically suspiciou...		Talar Sabir Ahmed, Rawa M. Ali, Ari M. Abdullah, Hadeel A. Yasseen, Ronak S. Ahmed, Ameer M. Salih, et al. Exploring Large Language Models Integration in the Histopathologic Diagnosis of Skin Diseases: A Comparative Study. Barw Medical Journal. 2025 Apr. 30;3(3):6-12. doi: https://doi.org/10.58742/bmj.v3i3.180	Exploring Large Language Models Integration in the Histopathologic Diagnosis of Skin Diseases: A Comparative Study	Medical Records and Diagnostic Processes	Clinical Practice	2025	Google's Family of LLMs	70
2053	English	Diagnostics from histopathologic report texts, Agreement with external pathologist	Lichen planus pigmentosus (overlaps with ashy dermatosis)	0.00%	1	Gemini 1.0	Gemini 1.0	12/15/2023	Agreement: None agreement. Description: A 60-year-old female diabetic patient presented with a 1-year history of macular hyperpigmentation s...		Talar Sabir Ahmed, Rawa M. Ali, Ari M. Abdullah, Hadeel A. Yasseen, Ronak S. Ahmed, Ameer M. Salih, et al. Exploring Large Language Models Integration in the Histopathologic Diagnosis of Skin Diseases: A Comparative Study. Barw Medical Journal. 2025 Apr. 30;3(3):6-12. doi: https://doi.org/10.58742/bmj.v3i3.180	Exploring Large Language Models Integration in the Histopathologic Diagnosis of Skin Diseases: A Comparative Study	Medical Records and Diagnostic Processes	Clinical Practice	2025	Google's Family of LLMs	70
2054	English	Diagnostics from histopathologic report texts, Agreement with external pathologist	Cutaneous fibrous histiocytoma (dermatofibroma)	100.00%	1	Gemini 1.0	Gemini 1.0	12/15/2023	Agreement: Complete agreement. Description: A 66-year-old female patient presented with a nodule in the left calf for 5 years without pain or it...		Talar Sabir Ahmed, Rawa M. Ali, Ari M. Abdullah, Hadeel A. Yasseen, Ronak S. Ahmed, Ameer M. Salih, et al. Exploring Large Language Models Integration in the Histopathologic Diagnosis of Skin Diseases: A Comparative Study. Barw Medical Journal. 2025 Apr. 30;3(3):6-12. doi: https://doi.org/10.58742/bmj.v3i3.180	Exploring Large Language Models Integration in the Histopathologic Diagnosis of Skin Diseases: A Comparative Study	Medical Records and Diagnostic Processes	Clinical Practice	2025	Google's Family of LLMs	70
2055	English	Diagnostics from histopathologic report texts, Agreement with external pathologist	Pancreatic panniculitis	50.00%	1	Gemini 1.0	Gemini 1.0	12/15/2023	Agreement: Partial agreement. Description: A 66-year-old female patient presented with multiple subcutaneous nodules on the buttock for 4 years...		Talar Sabir Ahmed, Rawa M. Ali, Ari M. Abdullah, Hadeel A. Yasseen, Ronak S. Ahmed, Ameer M. Salih, et al. Exploring Large Language Models Integration in the Histopathologic Diagnosis of Skin Diseases: A Comparative Study. Barw Medical Journal. 2025 Apr. 30;3(3):6-12. doi: https://doi.org/10.58742/bmj.v3i3.180	Exploring Large Language Models Integration in the Histopathologic Diagnosis of Skin Diseases: A Comparative Study	Medical Records and Diagnostic Processes	Clinical Practice	2025	Google's Family of LLMs	70
2056	English	Diagnostics from histopathologic report texts, Agreement with external pathologist	Acral lentiginous melanoma in situ	50.00%	1	Gemini 1.0	Gemini 1.0	12/15/2023	Agreement: Partial agreement. Description: A 38-year-old male patient presented with chronic painless discoloration at the tip of right little ...		Talar Sabir Ahmed, Rawa M. Ali, Ari M. Abdullah, Hadeel A. Yasseen, Ronak S. Ahmed, Ameer M. Salih, et al. Exploring Large Language Models Integration in the Histopathologic Diagnosis of Skin Diseases: A Comparative Study. Barw Medical Journal. 2025 Apr. 30;3(3):6-12. doi: https://doi.org/10.58742/bmj.v3i3.180	Exploring Large Language Models Integration in the Histopathologic Diagnosis of Skin Diseases: A Comparative Study	Medical Records and Diagnostic Processes	Clinical Practice	2025	Google's Family of LLMs	70
2057	English	Diagnostics from histopathologic report texts, Agreement with external pathologist	Pustular psoriasis	0.00%	1	Gemini 1.0	Gemini 1.0	12/15/2023	Agreement: None agreement. Description: A 53-year-old female patient presented with a maculopapular and pustular rash over the upper back bi...		Talar Sabir Ahmed, Rawa M. Ali, Ari M. Abdullah, Hadeel A. Yasseen, Ronak S. Ahmed, Ameer M. Salih, et al. Exploring Large Language Models Integration in the Histopathologic Diagnosis of Skin Diseases: A Comparative Study. Barw Medical Journal. 2025 Apr. 30;3(3):6-12. doi: https://doi.org/10.58742/bmj.v3i3.180	Exploring Large Language Models Integration in the Histopathologic Diagnosis of Skin Diseases: A Comparative Study	Medical Records and Diagnostic Processes	Clinical Practice	2025	Google's Family of LLMs	70
2058	English	Diagnostics from histopathologic report texts, Agreement with external pathologist	Actinic keratosis, Bowenoid type	0.00%	1	Gemini 1.0	Gemini 1.0	12/15/2023	Agreement: None agreement. Description: A 29-year-old male patient with albinism has numerous skin lesions. Excisional biopsy of one lesion ...		Talar Sabir Ahmed, Rawa M. Ali, Ari M. Abdullah, Hadeel A. Yasseen, Ronak S. Ahmed, Ameer M. Salih, et al. Exploring Large Language Models Integration in the Histopathologic Diagnosis of Skin Diseases: A Comparative Study. Barw Medical Journal. 2025 Apr. 30;3(3):6-12. doi: https://doi.org/10.58742/bmj.v3i3.180	Exploring Large Language Models Integration in the Histopathologic Diagnosis of Skin Diseases: A Comparative Study	Medical Records and Diagnostic Processes	Clinical Practice	2025	Google's Family of LLMs	70
2059	English	Diagnostics from histopathologic report texts, Agreement with external pathologist	Lichen planopilaris	0.00%	1	Gemini 1.0	Gemini 1.0	12/15/2023	Agreement: None agreement. Description: A 17-year-old male patient presented with erythematous, scaly plaques with central scarring over the...		Talar Sabir Ahmed, Rawa M. Ali, Ari M. Abdullah, Hadeel A. Yasseen, Ronak S. Ahmed, Ameer M. Salih, et al. Exploring Large Language Models Integration in the Histopathologic Diagnosis of Skin Diseases: A Comparative Study. Barw Medical Journal. 2025 Apr. 30;3(3):6-12. doi: https://doi.org/10.58742/bmj.v3i3.180	Exploring Large Language Models Integration in the Histopathologic Diagnosis of Skin Diseases: A Comparative Study	Medical Records and Diagnostic Processes	Clinical Practice	2025	Google's Family of LLMs	70
2060	English	Diagnostics from histopathologic report texts, Agreement with external pathologist	Nevus sebaceus with basaloid follicular hamartoma	0.00%	1	Gemini 1.0	Gemini 1.0	12/15/2023	Agreement: None agreement. Description: A 25-year-old male patient underwent wide local excision of a skin lesion. Histology shows acanthosi...		Talar Sabir Ahmed, Rawa M. Ali, Ari M. Abdullah, Hadeel A. Yasseen, Ronak S. Ahmed, Ameer M. Salih, et al. Exploring Large Language Models Integration in the Histopathologic Diagnosis of Skin Diseases: A Comparative Study. Barw Medical Journal. 2025 Apr. 30;3(3):6-12. doi: https://doi.org/10.58742/bmj.v3i3.180	Exploring Large Language Models Integration in the Histopathologic Diagnosis of Skin Diseases: A Comparative Study	Medical Records and Diagnostic Processes	Clinical Practice	2025	Google's Family of LLMs	70
2061	English	Diagnostics from histopathologic report texts, Agreement with external pathologist	Dermatofibrosarcoma protuberans	0.00%	1	Gemini 1.0	Gemini 1.0	12/15/2023	Agreement: None agreement. Description: A 23-year-old female patient has a skin lesion excised. Histology shows an ill-defined proliferation...		Talar Sabir Ahmed, Rawa M. Ali, Ari M. Abdullah, Hadeel A. Yasseen, Ronak S. Ahmed, Ameer M. Salih, et al. Exploring Large Language Models Integration in the Histopathologic Diagnosis of Skin Diseases: A Comparative Study. Barw Medical Journal. 2025 Apr. 30;3(3):6-12. doi: https://doi.org/10.58742/bmj.v3i3.180	Exploring Large Language Models Integration in the Histopathologic Diagnosis of Skin Diseases: A Comparative Study	Medical Records and Diagnostic Processes	Clinical Practice	2025	Google's Family of LLMs	70
2062	English	Diagnostics from histopathologic report texts, Agreement with external pathologist	Morphea	0.00%	1	Gemini 1.0	Gemini 1.0	12/15/2023	Agreement: None agreement. Description: A 45-year-old male patient presented with gradual hardening of the skin of both legs and thighs for ...		Talar Sabir Ahmed, Rawa M. Ali, Ari M. Abdullah, Hadeel A. Yasseen, Ronak S. Ahmed, Ameer M. Salih, et al. Exploring Large Language Models Integration in the Histopathologic Diagnosis of Skin Diseases: A Comparative Study. Barw Medical Journal. 2025 Apr. 30;3(3):6-12. doi: https://doi.org/10.58742/bmj.v3i3.180	Exploring Large Language Models Integration in the Histopathologic Diagnosis of Skin Diseases: A Comparative Study	Medical Records and Diagnostic Processes	Clinical Practice	2025	Google's Family of LLMs	70
2063	English	Diagnostics from histopathologic report texts, Agreement with external pathologist	Seborrheic keratosis, irritated type	50.00%	1	Gemini 1.0	Gemini 1.0	12/15/2023	Agreement: Partial agreement. Description: A 57-year-old male patient presented with a forehead skin lesion that was excised. Histology shows s...		Talar Sabir Ahmed, Rawa M. Ali, Ari M. Abdullah, Hadeel A. Yasseen, Ronak S. Ahmed, Ameer M. Salih, et al. Exploring Large Language Models Integration in the Histopathologic Diagnosis of Skin Diseases: A Comparative Study. Barw Medical Journal. 2025 Apr. 30;3(3):6-12. doi: https://doi.org/10.58742/bmj.v3i3.180	Exploring Large Language Models Integration in the Histopathologic Diagnosis of Skin Diseases: A Comparative Study	Medical Records and Diagnostic Processes	Clinical Practice	2025	Google's Family of LLMs	70
2064	English	Diagnostics from histopathologic report texts, Agreement with external pathologist	Focal acantholytic dyskeratosis; differentials include Darier disease and others	0.00%	1	Gemini 1.0	Gemini 1.0	12/15/2023	Agreement: None agreement. Description: A 68-year-old male patient presented with a right inguinal skin lesion. Excision biopsy shows focal ...		Talar Sabir Ahmed, Rawa M. Ali, Ari M. Abdullah, Hadeel A. Yasseen, Ronak S. Ahmed, Ameer M. Salih, et al. Exploring Large Language Models Integration in the Histopathologic Diagnosis of Skin Diseases: A Comparative Study. Barw Medical Journal. 2025 Apr. 30;3(3):6-12. doi: https://doi.org/10.58742/bmj.v3i3.180	Exploring Large Language Models Integration in the Histopathologic Diagnosis of Skin Diseases: A Comparative Study	Medical Records and Diagnostic Processes	Clinical Practice	2025	Google's Family of LLMs	70
2065	English	Diagnostics from histopathologic report texts, Agreement with external pathologist	Cutaneous xanthogranuloma	0.00%	1	Gemini 1.0	Gemini 1.0	12/15/2023	Agreement: None agreement. Description: A 31-year-old male patient presented with an asymptomatic papule on the right temple for three month...		Talar Sabir Ahmed, Rawa M. Ali, Ari M. Abdullah, Hadeel A. Yasseen, Ronak S. Ahmed, Ameer M. Salih, et al. Exploring Large Language Models Integration in the Histopathologic Diagnosis of Skin Diseases: A Comparative Study. Barw Medical Journal. 2025 Apr. 30;3(3):6-12. doi: https://doi.org/10.58742/bmj.v3i3.180	Exploring Large Language Models Integration in the Histopathologic Diagnosis of Skin Diseases: A Comparative Study	Medical Records and Diagnostic Processes	Clinical Practice	2025	Google's Family of LLMs	70
2066	English	Diagnostics from histopathologic report texts, Agreement with external pathologist	Rosacea	0.00%	1	Gemini 1.0	Gemini 1.0	12/15/2023	Agreement: None agreement. Description: A 75-year-old male patient presented with a right cheek skin lesion. Excisional biopsy shows multipl...		Talar Sabir Ahmed, Rawa M. Ali, Ari M. Abdullah, Hadeel A. Yasseen, Ronak S. Ahmed, Ameer M. Salih, et al. Exploring Large Language Models Integration in the Histopathologic Diagnosis of Skin Diseases: A Comparative Study. Barw Medical Journal. 2025 Apr. 30;3(3):6-12. doi: https://doi.org/10.58742/bmj.v3i3.180	Exploring Large Language Models Integration in the Histopathologic Diagnosis of Skin Diseases: A Comparative Study	Medical Records and Diagnostic Processes	Clinical Practice	2025	Google's Family of LLMs	70
2067	English	Diagnostics from histopathologic report texts, Agreement with external pathologist	Prurigo nodularis	0.00%	1	Gemini 1.0	Gemini 1.0	12/15/2023	Agreement: None agreement. Description: A 37-year-old female patient presented with a recurrent painless lesion under the chin. Clinical dif...		Talar Sabir Ahmed, Rawa M. Ali, Ari M. Abdullah, Hadeel A. Yasseen, Ronak S. Ahmed, Ameer M. Salih, et al. Exploring Large Language Models Integration in the Histopathologic Diagnosis of Skin Diseases: A Comparative Study. Barw Medical Journal. 2025 Apr. 30;3(3):6-12. doi: https://doi.org/10.58742/bmj.v3i3.180	Exploring Large Language Models Integration in the Histopathologic Diagnosis of Skin Diseases: A Comparative Study	Medical Records and Diagnostic Processes	Clinical Practice	2025	Google's Family of LLMs	70
2068	English	Diagnostics from histopathologic report texts, Agreement with external pathologist	Prurigo nodularis	0.00%	1	Gemini 1.0	Gemini 1.0	12/15/2023	Agreement: None agreement. Description: A 47-year-old male patient who had a history of diabetes mellitus for 7 years and was on regular tre...		Talar Sabir Ahmed, Rawa M. Ali, Ari M. Abdullah, Hadeel A. Yasseen, Ronak S. Ahmed, Ameer M. Salih, et al. Exploring Large Language Models Integration in the Histopathologic Diagnosis of Skin Diseases: A Comparative Study. Barw Medical Journal. 2025 Apr. 30;3(3):6-12. doi: https://doi.org/10.58742/bmj.v3i3.180	Exploring Large Language Models Integration in the Histopathologic Diagnosis of Skin Diseases: A Comparative Study	Medical Records and Diagnostic Processes	Clinical Practice	2025	Google's Family of LLMs	70
2069	English	Diagnostics from histopathologic report texts, Agreement with external pathologist	Kaposi sarcoma, nodular stage	0.00%	1	Gemini 1.0	Gemini 1.0	12/15/2023	Agreement: None agreement. Description: A 42-year-old male patient presented with a skin lesion on the ventral surface of the glans penis. A...		Talar Sabir Ahmed, Rawa M. Ali, Ari M. Abdullah, Hadeel A. Yasseen, Ronak S. Ahmed, Ameer M. Salih, et al. Exploring Large Language Models Integration in the Histopathologic Diagnosis of Skin Diseases: A Comparative Study. Barw Medical Journal. 2025 Apr. 30;3(3):6-12. doi: https://doi.org/10.58742/bmj.v3i3.180	Exploring Large Language Models Integration in the Histopathologic Diagnosis of Skin Diseases: A Comparative Study	Medical Records and Diagnostic Processes	Clinical Practice	2025	Google's Family of LLMs	70
2070	English	Diagnostics from histopathologic report texts, Agreement with external pathologist	Late-stage follicular lichen planus (lichen planopilaris)	0.00%	1	Gemini 1.0	Gemini 1.0	12/15/2023	Agreement: None agreement. Description: A 67-year-old male patient presented with a red, itchy, atrophic patch on the scalp with adherent sc...		Talar Sabir Ahmed, Rawa M. Ali, Ari M. Abdullah, Hadeel A. Yasseen, Ronak S. Ahmed, Ameer M. Salih, et al. Exploring Large Language Models Integration in the Histopathologic Diagnosis of Skin Diseases: A Comparative Study. Barw Medical Journal. 2025 Apr. 30;3(3):6-12. doi: https://doi.org/10.58742/bmj.v3i3.180	Exploring Large Language Models Integration in the Histopathologic Diagnosis of Skin Diseases: A Comparative Study	Medical Records and Diagnostic Processes	Clinical Practice	2025	Google's Family of LLMs	70
2071	English	Diagnostics from histopathologic report texts, Agreement with external pathologist	Pityriasis rosea	0.00%	1	Gemini 1.0	Gemini 1.0	12/15/2023	Agreement: None agreement. Description: A 71-year-old male patient presented with diffuse erythematous and eczematous patches. An incisional...		Talar Sabir Ahmed, Rawa M. Ali, Ari M. Abdullah, Hadeel A. Yasseen, Ronak S. Ahmed, Ameer M. Salih, et al. Exploring Large Language Models Integration in the Histopathologic Diagnosis of Skin Diseases: A Comparative Study. Barw Medical Journal. 2025 Apr. 30;3(3):6-12. doi: https://doi.org/10.58742/bmj.v3i3.180	Exploring Large Language Models Integration in the Histopathologic Diagnosis of Skin Diseases: A Comparative Study	Medical Records and Diagnostic Processes	Clinical Practice	2025	Google's Family of LLMs	70
2072	English	Diagnostics from histopathologic report texts, Agreement with external pathologist	Lichen planus	100.00%	1	Gemini 1.0	Gemini 1.0	12/15/2023	Agreement: Complete agreement. Description: A 34-year-old female patient presented with multiple very itchy papules that developed 8 months ago ...		Talar Sabir Ahmed, Rawa M. Ali, Ari M. Abdullah, Hadeel A. Yasseen, Ronak S. Ahmed, Ameer M. Salih, et al. Exploring Large Language Models Integration in the Histopathologic Diagnosis of Skin Diseases: A Comparative Study. Barw Medical Journal. 2025 Apr. 30;3(3):6-12. doi: https://doi.org/10.58742/bmj.v3i3.180	Exploring Large Language Models Integration in the Histopathologic Diagnosis of Skin Diseases: A Comparative Study	Medical Records and Diagnostic Processes	Clinical Practice	2025	Google's Family of LLMs	70
2073	English	Diagnostics from histopathologic report texts, Agreement with external pathologist	Necrobiosis lipoidica	100.00%	1	Gemini 1.0	Gemini 1.0	12/15/2023	Agreement: Complete agreement. Description: A 13-year-old female patient with type 1 diabetes mellitus presented with an itchy lesion on the lef...		Talar Sabir Ahmed, Rawa M. Ali, Ari M. Abdullah, Hadeel A. Yasseen, Ronak S. Ahmed, Ameer M. Salih, et al. Exploring Large Language Models Integration in the Histopathologic Diagnosis of Skin Diseases: A Comparative Study. Barw Medical Journal. 2025 Apr. 30;3(3):6-12. doi: https://doi.org/10.58742/bmj.v3i3.180	Exploring Large Language Models Integration in the Histopathologic Diagnosis of Skin Diseases: A Comparative Study	Medical Records and Diagnostic Processes	Clinical Practice	2025	Google's Family of LLMs	70
2074	English	Diagnostics from histopathologic report texts, Agreement with external pathologist	Diverse set of dermatology diagnoses not easily classified into a single pathology type like cysts or carcinomas	33.00%	60	Gemini 1.0	Gemini, March 2023	3/1/2023	Gemini showed 33% complete agreement vs 60% for experienced pathologists. Lower performance in complete agreement compared to ChatGPT.	60 real case scenarios, with half being neoplastic conditions and the other half non-neoplastic, selected by a pathologist from a hospital�s medical database. The cases involved patients who had undergone biopsy and histopathological examination for skin conditions.	Talar Sabir Ahmed, Rawa M. Ali, Ari M. Abdullah, Hadeel A. Yasseen, Ronak S. Ahmed, Ameer M. Salih, et al. Exploring Large Language Models Integration in the Histopathologic Diagnosis of Skin Diseases: A Comparative Study. Barw Medical Journal. 2025 Apr. 30;3(3):6-12. doi: https://doi.org/10.58742/bmj.v3i3.180	Exploring Large Language Models Integration in the Histopathologic Diagnosis of Skin Diseases: A Comparative Study	Medical Records and Diagnostic Processes	Clinical Practice	2025	Google's Family of LLMs	70
2075	English	Diagnostics from histopathologic report texts, Agreement with external pathologist	Diverse set of dermatology diagnoses not easily classified into a single pathology type like cysts or carcinomas	48.00%	60	Gemini 1.0	Gemini, March 2023	3/1/2023	Significantly fewer partial agreements. Compare to 28% for experienced pathologists. 33% complete agreement vs 60% for experienced pathologists Over half of Gemini�s responses did not align with the external pathologist	60 real case scenarios, with half being neoplastic conditions and the other half non-neoplastic, selected by a pathologist from a hospital�s medical database. The cases involved patients who had undergone biopsy and histopathological examination for skin conditions.	Talar Sabir Ahmed, Rawa M. Ali, Ari M. Abdullah, Hadeel A. Yasseen, Ronak S. Ahmed, Ameer M. Salih, et al. Exploring Large Language Models Integration in the Histopathologic Diagnosis of Skin Diseases: A Comparative Study. Barw Medical Journal. 2025 Apr. 30;3(3):6-12. doi: https://doi.org/10.58742/bmj.v3i3.180	Exploring Large Language Models Integration in the Histopathologic Diagnosis of Skin Diseases: A Comparative Study	Medical Records and Diagnostic Processes	Clinical Practice	2025	Google's Family of LLMs	70
2076	English	Accuracy of LLM-generated handouts	Eczema	81.33%	6	ChatGPT 3.5	ChatGPT-3.5	11/30/2022	LLM-generated Handouts were evaluated by pediatric dermatologists using 3-point scale. Five pediatric dermatology conditions were selected based on prevalence and complexity. 6 pediatric dermatologists reviewed handouts for Eczema and 4 for Juvenile Xanthogranuloma (JXG). For Eczema, ChatGPT 3.5 scored 2.44 (accuracy) and 2.56 (completeness), while ChatGPT 4 scored 2.47 (accuracy) and 2.57 (completeness). For JXG, ChatGPT 3.5 scored 2.56 (accuracy) and 2.69 (completeness), while ChatGPT 4 scored 2.81 (accuracy) and 3.00 (completeness). Validity scores are based on a 3-point scale, converted to percentages: Complete (3/3) = 100% Partial (2/3) ? 66.67% Minimal (1/3) ? 33.33%		Needle, Carli et al. 66: Assessing Accuracy, Completeness, and Readability of ChatGPT-Generated Handouts on Pediatric Dermatology Topics Journal of Investigative Dermatology, 2025, Volume 145, Issue 3, e17	66: Assessing Accuracy, Completeness, and Readability of ChatGPT-Generated Handouts on Pediatric Dermatology Topics	Patient Education Materials and Readability Studies	Patient Education	2025	OpenAI GPT series	68
2077	English	Completeness of LLM-generated handouts	Eczema	85.33%	6	ChatGPT 3.5	ChatGPT-3.5	11/30/2022	LLM-generated Handouts were evaluated by pediatric dermatologists using 3-point scale. Five pediatric dermatology conditions were selected based on prevalence and complexity. 6 pediatric dermatologists reviewed handouts for Eczema and 4 for Juvenile Xanthogranuloma (JXG). For Eczema, ChatGPT 3.5 scored 2.44 (accuracy) and 2.56 (completeness), while ChatGPT 4 scored 2.47 (accuracy) and 2.57 (completeness). For JXG, ChatGPT 3.5 scored 2.56 (accuracy) and 2.69 (completeness), while ChatGPT 4 scored 2.81 (accuracy) and 3.00 (completeness). Validity scores are based on a 3-point scale, converted to percentages: Complete (3/3) = 100% Partial (2/3) ? 66.67% Minimal (1/3) ? 33.33%		Needle, Carli et al. 66: Assessing Accuracy, Completeness, and Readability of ChatGPT-Generated Handouts on Pediatric Dermatology Topics Journal of Investigative Dermatology, 2025, Volume 145, Issue 3, e17	66: Assessing Accuracy, Completeness, and Readability of ChatGPT-Generated Handouts on Pediatric Dermatology Topics	Patient Education Materials and Readability Studies	Patient Education	2025	OpenAI GPT series	68
2078	English	Accuracy of LLM-generated handouts	Eczema	82.33%	6	ChatGPT 4	ChatGPT-4	3/14/2023	LLM-generated Handouts were evaluated by pediatric dermatologists using 3-point scale. Five pediatric dermatology conditions were selected based on prevalence and complexity. 6 pediatric dermatologists reviewed handouts for Eczema and 4 for Juvenile Xanthogranuloma (JXG). For Eczema, ChatGPT 3.5 scored 2.44 (accuracy) and 2.56 (completeness), while ChatGPT 4 scored 2.47 (accuracy) and 2.57 (completeness). For JXG, ChatGPT 3.5 scored 2.56 (accuracy) and 2.69 (completeness), while ChatGPT 4 scored 2.81 (accuracy) and 3.00 (completeness). Validity scores are based on a 3-point scale, converted to percentages: Complete (3/3) = 100% Partial (2/3) ? 66.67% Minimal (1/3) ? 33.33%		Needle, Carli et al. 66: Assessing Accuracy, Completeness, and Readability of ChatGPT-Generated Handouts on Pediatric Dermatology Topics Journal of Investigative Dermatology, 2025, Volume 145, Issue 3, e17	66: Assessing Accuracy, Completeness, and Readability of ChatGPT-Generated Handouts on Pediatric Dermatology Topics	Patient Education Materials and Readability Studies	Patient Education	2025	OpenAI GPT series	68
2079	English	Completeness of LLM-generated handouts	Eczema	85.67%	6	ChatGPT 4	ChatGPT-4	3/14/2023	LLM-generated Handouts were evaluated by pediatric dermatologists using 3-point scale. Five pediatric dermatology conditions were selected based on prevalence and complexity. 6 pediatric dermatologists reviewed handouts for Eczema and 4 for Juvenile Xanthogranuloma (JXG). For Eczema, ChatGPT 3.5 scored 2.44 (accuracy) and 2.56 (completeness), while ChatGPT 4 scored 2.47 (accuracy) and 2.57 (completeness). For JXG, ChatGPT 3.5 scored 2.56 (accuracy) and 2.69 (completeness), while ChatGPT 4 scored 2.81 (accuracy) and 3.00 (completeness). Validity scores are based on a 3-point scale, converted to percentages: Complete (3/3) = 100% Partial (2/3) ? 66.67% Minimal (1/3) ? 33.33%		Needle, Carli et al. 66: Assessing Accuracy, Completeness, and Readability of ChatGPT-Generated Handouts on Pediatric Dermatology Topics Journal of Investigative Dermatology, 2025, Volume 145, Issue 3, e17	66: Assessing Accuracy, Completeness, and Readability of ChatGPT-Generated Handouts on Pediatric Dermatology Topics	Patient Education Materials and Readability Studies	Patient Education	2025	OpenAI GPT series	68
2080	English	Accuracy of LLM-generated handouts	Juvenile Xanthogranuloma (JXG)	85.33%	4	ChatGPT 3.5	ChatGPT-3.5	11/30/2022	LLM-generated Handouts were evaluated by pediatric dermatologists using 3-point scale. Five pediatric dermatology conditions were selected based on prevalence and complexity. 6 pediatric dermatologists reviewed handouts for Eczema and 4 for Juvenile Xanthogranuloma (JXG). For Eczema, ChatGPT 3.5 scored 2.44 (accuracy) and 2.56 (completeness), while ChatGPT 4 scored 2.47 (accuracy) and 2.57 (completeness). For JXG, ChatGPT 3.5 scored 2.56 (accuracy) and 2.69 (completeness), while ChatGPT 4 scored 2.81 (accuracy) and 3.00 (completeness). Validity scores are based on a 3-point scale, converted to percentages: Complete (3/3) = 100% Partial (2/3) ? 66.67% Minimal (1/3) ? 33.33%		Needle, Carli et al. 66: Assessing Accuracy, Completeness, and Readability of ChatGPT-Generated Handouts on Pediatric Dermatology Topics Journal of Investigative Dermatology, 2025, Volume 145, Issue 3, e17	66: Assessing Accuracy, Completeness, and Readability of ChatGPT-Generated Handouts on Pediatric Dermatology Topics	Patient Education Materials and Readability Studies	Patient Education	2025	OpenAI GPT series	68
2081	English	Completeness of LLM-generated handouts	Juvenile Xanthogranuloma (JXG)	89.67%	4	ChatGPT 3.5	ChatGPT-3.5	11/30/2022	LLM-generated Handouts were evaluated by pediatric dermatologists using 3-point scale. Five pediatric dermatology conditions were selected based on prevalence and complexity. 6 pediatric dermatologists reviewed handouts for Eczema and 4 for Juvenile Xanthogranuloma (JXG). For Eczema, ChatGPT 3.5 scored 2.44 (accuracy) and 2.56 (completeness), while ChatGPT 4 scored 2.47 (accuracy) and 2.57 (completeness). For JXG, ChatGPT 3.5 scored 2.56 (accuracy) and 2.69 (completeness), while ChatGPT 4 scored 2.81 (accuracy) and 3.00 (completeness). Validity scores are based on a 3-point scale, converted to percentages: Complete (3/3) = 100% Partial (2/3) ? 66.67% Minimal (1/3) ? 33.33%		Needle, Carli et al. 66: Assessing Accuracy, Completeness, and Readability of ChatGPT-Generated Handouts on Pediatric Dermatology Topics Journal of Investigative Dermatology, 2025, Volume 145, Issue 3, e17	66: Assessing Accuracy, Completeness, and Readability of ChatGPT-Generated Handouts on Pediatric Dermatology Topics	Patient Education Materials and Readability Studies	Patient Education	2025	OpenAI GPT series	68
2082	English	Accuracy of LLM-generated handouts	Juvenile Xanthogranuloma (JXG)	93.67%	4	ChatGPT 4	ChatGPT-4	3/14/2023	LLM-generated Handouts were evaluated by pediatric dermatologists using 3-point scale. Five pediatric dermatology conditions were selected based on prevalence and complexity. 6 pediatric dermatologists reviewed handouts for Eczema and 4 for Juvenile Xanthogranuloma (JXG). For Eczema, ChatGPT 3.5 scored 2.44 (accuracy) and 2.56 (completeness), while ChatGPT 4 scored 2.47 (accuracy) and 2.57 (completeness). For JXG, ChatGPT 3.5 scored 2.56 (accuracy) and 2.69 (completeness), while ChatGPT 4 scored 2.81 (accuracy) and 3.00 (completeness). Validity scores are based on a 3-point scale, converted to percentages: Complete (3/3) = 100% Partial (2/3) ? 66.67% Minimal (1/3) ? 33.33%		Needle, Carli et al. 66: Assessing Accuracy, Completeness, and Readability of ChatGPT-Generated Handouts on Pediatric Dermatology Topics Journal of Investigative Dermatology, 2025, Volume 145, Issue 3, e17	66: Assessing Accuracy, Completeness, and Readability of ChatGPT-Generated Handouts on Pediatric Dermatology Topics	Patient Education Materials and Readability Studies	Patient Education	2025	OpenAI GPT series	68
2083	English	Completeness of LLM-generated handouts	Juvenile Xanthogranuloma (JXG)	100.00%	4	ChatGPT 4	ChatGPT-4	3/14/2023	LLM-generated Handouts were evaluated by pediatric dermatologists using 3-point scale. Five pediatric dermatology conditions were selected based on prevalence and complexity. 6 pediatric dermatologists reviewed handouts for Eczema and 4 for Juvenile Xanthogranuloma (JXG). For Eczema, ChatGPT 3.5 scored 2.44 (accuracy) and 2.56 (completeness), while ChatGPT 4 scored 2.47 (accuracy) and 2.57 (completeness). For JXG, ChatGPT 3.5 scored 2.56 (accuracy) and 2.69 (completeness), while ChatGPT 4 scored 2.81 (accuracy) and 3.00 (completeness). Validity scores are based on a 3-point scale, converted to percentages: Complete (3/3) = 100% Partial (2/3) ? 66.67% Minimal (1/3) ? 33.33%		Needle, Carli et al. 66: Assessing Accuracy, Completeness, and Readability of ChatGPT-Generated Handouts on Pediatric Dermatology Topics Journal of Investigative Dermatology, 2025, Volume 145, Issue 3, e17	66: Assessing Accuracy, Completeness, and Readability of ChatGPT-Generated Handouts on Pediatric Dermatology Topics	Patient Education Materials and Readability Studies	Patient Education	2025	OpenAI GPT series	68
2084	English	CognetMD benchmark questions, Muiltiple-choice (penalized for erroneous choices)	General Dermatology	55.00%	542	ChatGPT 4	ChatGPT-4	3/14/2023	The authors found that GPT-4 performed well regarding questions with only one correct answer, as it achieved full credit for 64/75 questions in Psychiatry, 26/36 in Pulmonology and 53/76 in Dentistry. However, when penalized for erroneous choices, GPT-4 scored averagely, achieving only a 55% accuracy	542 Medical domain-specific questions (MCQs) including 144 dermatology questions	Panagoulias, D.P. et al. (2025). COGnitive Network Evaluation Toolkit for Medical Domains: Evaluating Large Language Model Performance in Medical Diagnostics�An Assessment Framework and Dataset for Healthcare AI. In: Nagar, A., Jat, D.S., Mishra, D., Joshi, A. (eds) Intelligent Sustainable Systems. Worlds4 2024. Lecture Notes in Networks and Systems, vol 1178. Springer, Singapore. https://doi.org/10.1007/978-981-97-9559-8_38 https://huggingface.co/datasets/DimitriosPanagoulias/COGNET-MD/viewer/default/train?q=dermatology&views%5B%5D=train	COGnitive Network Evaluation Toolkit for Medical Domains: Evaluating Large Language Model Performance in Medical Diagnostics�An Assessment Framework and Dataset for Healthcare AI.	Dermatology Examinations and Practice Questions	Professional Education	2025	OpenAI GPT series	71
2085	English	CognetMD benchmark questions, Muiltiple-choice	On the Following Dermatology Multiple choice Quiz choose correct response or responses. This is an example question: Which condition may include generalised pruritus as a symptom? A. Hodgkins disease B. Pityriasis rosea C. Diabetes mellitus D. Haemolytic jaundice E. Polycythaemia rubra vera Key: A-B-E Topic: Itchy skin (pruritus)	100.00%	1	ChatGPT o3	ChatGPT o3 5-28-2025	5/1/2025	Correct responses: A, B, E. A: Hodgkin�s disease Generalised (sometimes intense) pruritus is a well-recognised paraneoplastic symptom and may precede other signs of the lymphoma; B Pityriasis rosea Around half of patients report troublesome itch; because the secondary eruption is widespread over the trunk and limbs, the pruritus is often perceived as generalised; E Polycythaemia rubra vera Aquagenic or spontaneous generalised itching affects up to 70 % of patients with this myeloproliferative disorder.	171 dermatology questions out of 542 Medical domain-specific questions (MCQs)	Panagoulias, D.P. et al. (2025). COGnitive Network Evaluation Toolkit for Medical Domains: Evaluating Large Language Model Performance in Medical Diagnostics�An Assessment Framework and Dataset for Healthcare AI. In: Nagar, A., Jat, D.S., Mishra, D., Joshi, A. (eds) Intelligent Sustainable Systems. Worlds4 2024. Lecture Notes in Networks and Systems, vol 1178. Springer, Singapore. https://doi.org/10.1007/978-981-97-9559-8_38 https://huggingface.co/datasets/DimitriosPanagoulias/COGNET-MD/viewer/default/train?q=dermatology&views%5B%5D=train	COGnitive Network Evaluation Toolkit for Medical Domains: Evaluating Large Language Model Performance in Medical Diagnostics�An Assessment Framework and Dataset for Healthcare AI.	Dermatology Examinations and Practice Questions	Professional Education	2025	OpenAI GPT series	88
2086	English	CognetMD benchmark questions, Muiltiple-choice	On the Following Dermatology Multiple choice Quiz choose correct response or responses. This is an example question: Which condition may include generalised pruritus as a symptom? A. Hodgkins disease B. Pityriasis rosea C. Diabetes mellitus D. Haemolytic jaundice E. Polycythaemia rubra vera Key: A-B-E Topic: Itchy skin (pruritus)	83.33%	1	ChatGPT o3	ChatGPT o3 4-16-2025	5/1/2025	A-E vs key A-B-E: Correct answers: A. Hodgkin�s disease E. Polycythaemia rubra vera. B: Pityriasis rosea may be mildly itchy within the lesions but isn�t a systemic cause of generalised pruritus.	171 dermatology questions out of 542 Medical domain-specific questions (MCQs)	Panagoulias, D.P. et al. (2025). COGnitive Network Evaluation Toolkit for Medical Domains: Evaluating Large Language Model Performance in Medical Diagnostics�An Assessment Framework and Dataset for Healthcare AI. In: Nagar, A., Jat, D.S., Mishra, D., Joshi, A. (eds) Intelligent Sustainable Systems. Worlds4 2024. Lecture Notes in Networks and Systems, vol 1178. Springer, Singapore. https://doi.org/10.1007/978-981-97-9559-8_38 https://huggingface.co/datasets/DimitriosPanagoulias/COGNET-MD/viewer/default/train?q=dermatology&views%5B%5D=train	COGnitive Network Evaluation Toolkit for Medical Domains: Evaluating Large Language Model Performance in Medical Diagnostics�An Assessment Framework and Dataset for Healthcare AI.	Dermatology Examinations and Practice Questions	Professional Education	2025	OpenAI GPT series	88
2087	English	CognetMD benchmark questions, Muiltiple-choice	On the Following Dermatology Multiple choice Quiz choose correct response or responses. This is an example question: Which condition may include generalised pruritus as a symptom? A. Hodgkins disease B. Pityriasis rosea C. Diabetes mellitus D. Haemolytic jaundice E. Polycythaemia rubra vera Key: A-B-E Topic: Itchy skin (pruritus)	66.67%	1	Command	command-a-03-2025	7/1/2025	A-D-E vs key A-B-E: The correct responses that may include **generalised pruritus** as a symptom are: **A. Hodgkins disease** , **D. Haemolytic jaundice** , **E. Polycythaemia rubra vera**- **Hodgkins disease (A):** Generalised pruritus is a well-known symptom in Hodgkins lymphoma, often associated with the release of cytokines and other inflammatory mediators. - **Haemolytic jaundice (D):** Pruritus is a common symptom in haemolytic conditions due to the accumulation of bile salts in the skin. - **Polycythaemia rubra vera (E):** Pruritus, especially after warm water exposure, is a classic symptom of polycythaemia rubra vera, likely due to increased histamine release. **B. Pityriasis rosea (B)** and **C. Diabetes mellitus (C)** are not typically associated with generalised pruritus as a primary symptom. Pityriasis rosea may cause localized itching, and diabetes can cause pruritus in specific areas (e.g., due to dry skin or fungal infections), but not generalized pruritus as a hallmark symptom.	171 dermatology questions out of 542 Medical domain-specific questions (MCQs)	Panagoulias, D.P. et al. (2025). COGnitive Network Evaluation Toolkit for Medical Domains: Evaluating Large Language Model Performance in Medical Diagnostics�An Assessment Framework and Dataset for Healthcare AI. In: Nagar, A., Jat, D.S., Mishra, D., Joshi, A. (eds) Intelligent Sustainable Systems. Worlds4 2024. Lecture Notes in Networks and Systems, vol 1178. Springer, Singapore. https://doi.org/10.1007/978-981-97-9559-8_38 https://huggingface.co/datasets/DimitriosPanagoulias/COGNET-MD/viewer/default/train?q=dermatology&views%5B%5D=train	COGnitive Network Evaluation Toolkit for Medical Domains: Evaluating Large Language Model Performance in Medical Diagnostics�An Assessment Framework and Dataset for Healthcare AI.	Dermatology Examinations and Practice Questions	Professional Education	2025	Cohere series	88
2088	English	CognetMD benchmark questions, Muiltiple-choice	On the Following Dermatology Multiple choice Quiz choose correct response or responses. This is an example question: Which condition may include generalised pruritus as a symptom? A. Hodgkins disease B. Pityriasis rosea C. Diabetes mellitus D. Haemolytic jaundice E. Polycythaemia rubra vera Key: A-B-E Topic: Itchy skin (pruritus)	83.33%	1	Gemini 2.5	Gemini 2.5 Flash	5/1/2025	All of the listed conditions (A. Hodgkin's disease, B. Pityriasis rosea, C. Diabetes mellitus, D. Haemolytic jaundice, E. Polycythaemia rubra vera) can include generalized pruritus as a symptom.	171 dermatology questions out of 542 Medical domain-specific questions (MCQs)	Panagoulias, D.P. et al. (2025). COGnitive Network Evaluation Toolkit for Medical Domains: Evaluating Large Language Model Performance in Medical Diagnostics�An Assessment Framework and Dataset for Healthcare AI. In: Nagar, A., Jat, D.S., Mishra, D., Joshi, A. (eds) Intelligent Sustainable Systems. Worlds4 2024. Lecture Notes in Networks and Systems, vol 1178. Springer, Singapore. https://doi.org/10.1007/978-981-97-9559-8_38 https://huggingface.co/datasets/DimitriosPanagoulias/COGNET-MD/viewer/default/train?q=dermatology&views%5B%5D=train	COGnitive Network Evaluation Toolkit for Medical Domains: Evaluating Large Language Model Performance in Medical Diagnostics�An Assessment Framework and Dataset for Healthcare AI.	Dermatology Examinations and Practice Questions	Professional Education	2025	Google's Family of LLMs	88
2089	English	CognetMD benchmark questions, Muiltiple-choice	On the Following Dermatology Multiple choice Quiz choose correct response or responses. This is an example question: Which condition may include generalised pruritus as a symptom? A. Hodgkins disease B. Pityriasis rosea C. Diabetes mellitus D. Haemolytic jaundice E. Polycythaemia rubra vera Key: A-B-E Topic: Itchy skin (pruritus)	66.67%	1	Claude 4	claude-opus-4-20250514	5/1/2025	key was A-B-E. Claude's answer was: A, C, D, E The key you provided (A-B-E) appears to be incorrect, as it excludes diabetes mellitus and hemolytic jaundice (both well-established causes of generalized pruritus) while including pityriasis rosea (which typically doesn't cause generalized pruritus).	171 dermatology questions out of 542 Medical domain-specific questions (MCQs)	Panagoulias, D.P. et al. (2025). COGnitive Network Evaluation Toolkit for Medical Domains: Evaluating Large Language Model Performance in Medical Diagnostics�An Assessment Framework and Dataset for Healthcare AI. In: Nagar, A., Jat, D.S., Mishra, D., Joshi, A. (eds) Intelligent Sustainable Systems. Worlds4 2024. Lecture Notes in Networks and Systems, vol 1178. Springer, Singapore. https://doi.org/10.1007/978-981-97-9559-8_38 https://huggingface.co/datasets/DimitriosPanagoulias/COGNET-MD/viewer/default/train?q=dermatology&views%5B%5D=train	COGnitive Network Evaluation Toolkit for Medical Domains: Evaluating Large Language Model Performance in Medical Diagnostics�An Assessment Framework and Dataset for Healthcare AI.	Dermatology Examinations and Practice Questions	Professional Education	2025	Claude series	88
2090	English	CognetMD benchmark questions, Muiltiple-choice	On the Following Dermatology Multiple choice Quiz choose correct response or responses. This is an example question: Which condition may include generalised pruritus as a symptom? A. Hodgkins disease B. Pityriasis rosea C. Diabetes mellitus D. Haemolytic jaundice E. Polycythaemia rubra vera Key: A-B-E Topic: Itchy skin (pruritus)	66.67%	1	Gemini 2.5	Gemini 2.5 Pro	5/1/2025	key was A-B-E. Answer was A-C-E A. Hodgkin's disease C. Diabetes mellitus E. Polycythaemia rubra vera	171 dermatology questions out of 542 Medical domain-specific questions (MCQs)	Panagoulias, D.P. et al. (2025). COGnitive Network Evaluation Toolkit for Medical Domains: Evaluating Large Language Model Performance in Medical Diagnostics�An Assessment Framework and Dataset for Healthcare AI. In: Nagar, A., Jat, D.S., Mishra, D., Joshi, A. (eds) Intelligent Sustainable Systems. Worlds4 2024. Lecture Notes in Networks and Systems, vol 1178. Springer, Singapore. https://doi.org/10.1007/978-981-97-9559-8_38 https://huggingface.co/datasets/DimitriosPanagoulias/COGNET-MD/viewer/default/train?q=dermatology&views%5B%5D=train	COGnitive Network Evaluation Toolkit for Medical Domains: Evaluating Large Language Model Performance in Medical Diagnostics�An Assessment Framework and Dataset for Healthcare AI.	Dermatology Examinations and Practice Questions	Professional Education	2025	Google's Family of LLMs	88
2091	English	CognetMD benchmark questions, Muiltiple-choice	On the Following Dermatology Multiple choice Quiz choose correct response or responses. This is an example question: Which condition may include generalised pruritus as a symptom? A. Hodgkins disease B. Pityriasis rosea C. Diabetes mellitus D. Haemolytic jaundice E. Polycythaemia rubra vera Key: A-B-E Topic: Itchy skin (pruritus)	66.67%	1	Mistral	Mistral-small-2506	5/1/2025	key was A-B-E. All of the listed conditions (A. Hodgkin's disease, B. Pityriasis rosea, C. Diabetes mellitus, D. Haemolytic jaundice, E. Polycythaemia rubra vera) can include generalized pruritus as a symptom.	171 dermatology questions out of 542 Medical domain-specific questions (MCQs)	Panagoulias, D.P. et al. (2025). COGnitive Network Evaluation Toolkit for Medical Domains: Evaluating Large Language Model Performance in Medical Diagnostics�An Assessment Framework and Dataset for Healthcare AI. In: Nagar, A., Jat, D.S., Mishra, D., Joshi, A. (eds) Intelligent Sustainable Systems. Worlds4 2024. Lecture Notes in Networks and Systems, vol 1178. Springer, Singapore. https://doi.org/10.1007/978-981-97-9559-8_38 https://huggingface.co/datasets/DimitriosPanagoulias/COGNET-MD/viewer/default/train?q=dermatology&views%5B%5D=train	COGnitive Network Evaluation Toolkit for Medical Domains: Evaluating Large Language Model Performance in Medical Diagnostics�An Assessment Framework and Dataset for Healthcare AI.	Dermatology Examinations and Practice Questions	Professional Education	2025	Mistral series	88
2092	English	CognetMD benchmark questions, Muiltiple-choice	On the Following Dermatology Multiple choice Quiz choose correct response or responses. This is an example question: Which condition may include generalised pruritus as a symptom? A. Hodgkins disease B. Pityriasis rosea C. Diabetes mellitus D. Haemolytic jaundice E. Polycythaemia rubra vera Key: A-B-E Topic: Itchy skin (pruritus)	70.00%	1	ChatGPT 4o	ChatGPT-4o	5/13/2024	key was A-B-E. Model's answer:A. Hodgkin's disease; D. Haemolytic jaundice; E. Polycythaemia rubra vera	171 dermatology questions out of 542 Medical domain-specific questions (MCQs)	Panagoulias, D.P. et al. (2025). COGnitive Network Evaluation Toolkit for Medical Domains: Evaluating Large Language Model Performance in Medical Diagnostics�An Assessment Framework and Dataset for Healthcare AI. In: Nagar, A., Jat, D.S., Mishra, D., Joshi, A. (eds) Intelligent Sustainable Systems. Worlds4 2024. Lecture Notes in Networks and Systems, vol 1178. Springer, Singapore. https://doi.org/10.1007/978-981-97-9559-8_38 https://huggingface.co/datasets/DimitriosPanagoulias/COGNET-MD/viewer/default/train?q=dermatology&views%5B%5D=train	COGnitive Network Evaluation Toolkit for Medical Domains: Evaluating Large Language Model Performance in Medical Diagnostics�An Assessment Framework and Dataset for Healthcare AI.	Dermatology Examinations and Practice Questions	Professional Education	2025	OpenAI GPT series	88
2093	English	CognetMD benchmark questions, Muiltiple-choice	On the Following Dermatology Multiple choice Quiz choose correct response or responses. This is an example question: Which condition may include generalised pruritus as a symptom? A. Hodgkins disease B. Pityriasis rosea C. Diabetes mellitus D. Haemolytic jaundice E. Polycythaemia rubra vera Key: A-B-E Topic: Itchy skin (pruritus)	70.00%	1	Unkn	folsom-07172025-1	7/1/2025	key was A-B-E. Model's answer: A. Hodgkins disease and E. Polycythaemia rubra vera.	171 dermatology questions out of 542 Medical domain-specific questions (MCQs)	Panagoulias, D.P. et al. (2025). COGnitive Network Evaluation Toolkit for Medical Domains: Evaluating Large Language Model Performance in Medical Diagnostics�An Assessment Framework and Dataset for Healthcare AI. In: Nagar, A., Jat, D.S., Mishra, D., Joshi, A. (eds) Intelligent Sustainable Systems. Worlds4 2024. Lecture Notes in Networks and Systems, vol 1178. Springer, Singapore. https://doi.org/10.1007/978-981-97-9559-8_38 https://huggingface.co/datasets/DimitriosPanagoulias/COGNET-MD/viewer/default/train?q=dermatology&views%5B%5D=train	COGnitive Network Evaluation Toolkit for Medical Domains: Evaluating Large Language Model Performance in Medical Diagnostics�An Assessment Framework and Dataset for Healthcare AI.	Dermatology Examinations and Practice Questions	Professional Education	2025	unknown (LLM arena)	88
2094	English	CognetMD benchmark questions, Muiltiple-choice	Which among the following options might prove beneficial for an old man suffering from a gravitational ulcer with adjacent eczema? A. The usage of a supportive elastic bandage B. Daily application of Betnovate-C ointment C. Povidine-iodine ointment on the ulcer D. Diuretic therapy for oedema reduction E. Lassar�s paste application around the ulcer	33.33%	1	Gemini 2.5	Gemini 2.5 Flash	5/1/2025	CognetMD suggests A-C-E as correct choices. In early 2025, Gemini 2.5picked A as the only answer. Gemini's comments about C and E: C: While it can kill a broad range of microorganisms, its routine use on chronic ulcers is controversial. E: While it might be beneficial for the surrounding eczematous skin by providing a barrier and soothing properties, it's generally applied around the ulcer and not directly into the wound itself. It can be a useful adjunct for managing the eczema. Would be rated as 1/3=33% according to the key, but should be 100% according to U guidelines	171 dermatology questions out of 542 Medical domain-specific questions (MCQs)	Panagoulias, D.P. et al. (2025). COGnitive Network Evaluation Toolkit for Medical Domains: Evaluating Large Language Model Performance in Medical Diagnostics�An Assessment Framework and Dataset for Healthcare AI. In: Nagar, A., Jat, D.S., Mishra, D., Joshi, A. (eds) Intelligent Sustainable Systems. Worlds4 2024. Lecture Notes in Networks and Systems, vol 1178. Springer, Singapore. https://doi.org/10.1007/978-981-97-9559-8_38 https://huggingface.co/datasets/DimitriosPanagoulias/COGNET-MD/viewer/default/train?q=dermatology&views%5B%5D=train	COGnitive Network Evaluation Toolkit for Medical Domains: Evaluating Large Language Model Performance in Medical Diagnostics�An Assessment Framework and Dataset for Healthcare AI.	Dermatology Examinations and Practice Questions	Professional Education	2025	Google's Family of LLMs	88
2095	English	CognetMD benchmark questions, Muiltiple-choice	Which among the following options might prove beneficial for an old man suffering from a gravitational ulcer with adjacent eczema? A. The usage of a supportive elastic bandage B. Daily application of Betnovate-C ointment C. Povidine-iodine ointment on the ulcer D. Diuretic therapy for oedema reduction E. Lassar�s paste application around the ulcer	100.00%	1	ChatGPT o3	ChatGPT-o3	5/1/2025	CognetMD suggests A-C-E as correct choices. O3 explains regional variations related to drug branding/availability, local reimbursement, and, the integration of traditional regional medicine dressings alongside standard care. A is standard care. *Brand name �Betnovate?C� is discontinued in the UK/US but the generic betamethasone?+?clioquinol combination or separate agents can be prescribed; clinicians use generic betamethasone?0.1?% or medium?potency triamcinolone 0.1?%. Combination steroid?+?antimicrobial creams are discouraged because of antimicrobial?stewardship rule; Modern wound?care protocols favor cadexomer?iodine or poly?hexanide over povidone?iodine; PI is used mainly when bacterial load is high and for <?7?days PI ointment or aqueous solution is still common; practice varies by hospital PI remains a first?line inexpensive antiseptic; traditional herbal poultices or collagen/alginate sheets may be layered over it Barrier preparations Lassar�s paste largely replaced by zinc?oxide barrier creams or Unna boot; can be ordered from compounding pharmacies if desired	171 dermatology questions out of 542 Medical domain-specific questions (MCQs)	Panagoulias, D.P. et al. (2025). COGnitive Network Evaluation Toolkit for Medical Domains: Evaluating Large Language Model Performance in Medical Diagnostics�An Assessment Framework and Dataset for Healthcare AI. In: Nagar, A., Jat, D.S., Mishra, D., Joshi, A. (eds) Intelligent Sustainable Systems. Worlds4 2024. Lecture Notes in Networks and Systems, vol 1178. Springer, Singapore. https://doi.org/10.1007/978-981-97-9559-8_38 https://huggingface.co/datasets/DimitriosPanagoulias/COGNET-MD/viewer/default/train?q=dermatology&views%5B%5D=train	COGnitive Network Evaluation Toolkit for Medical Domains: Evaluating Large Language Model Performance in Medical Diagnostics�An Assessment Framework and Dataset for Healthcare AI.	Dermatology Examinations and Practice Questions	Professional Education	2025	OpenAI GPT series	88
2096	English	CognetMD benchmark questions, Muiltiple-choice	Which among the following options might prove beneficial for an old man suffering from a gravitational ulcer with adjacent eczema? A. The usage of a supportive elastic bandage B. Daily application of Betnovate-C ointment C. Povidine-iodine ointment on the ulcer D. Diuretic therapy for oedema reduction E. Lassar�s paste application around the ulcer	100.00%	1	Gemini 2.5	Gemini-2.5-flash-preview-05-20	5/1/2025	CognetMD suggests A-C-E as correct choices. In early 2025, all LLMs picked A as the only answer. Gemini's (5/20/2025) comments about C and E: C: While it kills bacteria, it can be cytotoxic to healthy granulation tissue and may hinder the healing process of chronic wounds. Modern wound care generally avoids routine use of strong antiseptics on clean ulcers. E: Lassar's paste (zinc oxide paste) is a protective and mildly astringent paste often used for irritated skin or mild eczema. It could be helpful for the eczema around the ulcer by providing a barrier and soothing effect, but it does not treat the ulcer itself or the underlying cause of venous insufficiency. Would be rated as 1/3=33% according to the key, but should be 100% according to U guidelines	171 dermatology questions out of 542 Medical domain-specific questions (MCQs)	Panagoulias, D.P. et al. (2025). COGnitive Network Evaluation Toolkit for Medical Domains: Evaluating Large Language Model Performance in Medical Diagnostics�An Assessment Framework and Dataset for Healthcare AI. In: Nagar, A., Jat, D.S., Mishra, D., Joshi, A. (eds) Intelligent Sustainable Systems. Worlds4 2024. Lecture Notes in Networks and Systems, vol 1178. Springer, Singapore. https://doi.org/10.1007/978-981-97-9559-8_38 https://huggingface.co/datasets/DimitriosPanagoulias/COGNET-MD/viewer/default/train?q=dermatology&views%5B%5D=train	COGnitive Network Evaluation Toolkit for Medical Domains: Evaluating Large Language Model Performance in Medical Diagnostics�An Assessment Framework and Dataset for Healthcare AI.	Dermatology Examinations and Practice Questions	Professional Education	2025	Google's Family of LLMs	88
2097	English	CognetMD benchmark questions, Muiltiple-choice	Which among the following options might prove beneficial for an old man suffering from a gravitational ulcer with adjacent eczema? A. The usage of a supportive elastic bandage B. Daily application of Betnovate-C ointment C. Povidine-iodine ointment on the ulcer D. Diuretic therapy for oedema reduction E. Lassar�s paste application around the ulcer	90.00%	1	ChatGPT 4.1	Chatgpt-4.1-mini-2025-04-14	5/1/2025	CognetMD suggests A-C-E as correct choices. All LLMs picked A as the only answer. ChatGPT 4.1's comments about C and E: C: Not the first choice for venous ulcers. E: Lassar�s paste (zinc oxide and starch) is used for mild eczema and irritant dermatitis but is not a primary treatment for venous ulcers or venous eczema. (GPT suggest more up-to-date recommendations in US) Due to regional variations related to drug branding/availability, A is correct answer in USA	171 dermatology questions out of 542 Medical domain-specific questions (MCQs)	Panagoulias, D.P. et al. (2025). COGnitive Network Evaluation Toolkit for Medical Domains: Evaluating Large Language Model Performance in Medical Diagnostics�An Assessment Framework and Dataset for Healthcare AI. In: Nagar, A., Jat, D.S., Mishra, D., Joshi, A. (eds) Intelligent Sustainable Systems. Worlds4 2024. Lecture Notes in Networks and Systems, vol 1178. Springer, Singapore. https://doi.org/10.1007/978-981-97-9559-8_38 https://huggingface.co/datasets/DimitriosPanagoulias/COGNET-MD/viewer/default/train?q=dermatology&views%5B%5D=train	COGnitive Network Evaluation Toolkit for Medical Domains: Evaluating Large Language Model Performance in Medical Diagnostics�An Assessment Framework and Dataset for Healthcare AI.	Dermatology Examinations and Practice Questions	Professional Education	2025	OpenAI GPT series	88
2098	English	CognetMD benchmark questions, Muiltiple-choice	Which among the following options might prove beneficial for an old man suffering from a gravitational ulcer with adjacent eczema? A. The usage of a supportive elastic bandage B. Daily application of Betnovate-C ointment C. Povidine-iodine ointment on the ulcer D. Diuretic therapy for oedema reduction E. Lassar's paste application around the ulcer	90.00%	1	Mistral	mistral-small-2506	5/1/2025	CognetMD suggests A-C-E as correct choices. The model suggested Best Answer: A, B, D, E (A and B are the most directly beneficial, while D and E may be supportive in specific cases.) Due to regional variations related to drug branding/availability, A-E is correct answer in USA	171 dermatology questions out of 542 Medical domain-specific questions (MCQs)	Panagoulias, D.P. et al. (2025). COGnitive Network Evaluation Toolkit for Medical Domains: Evaluating Large Language Model Performance in Medical Diagnostics�An Assessment Framework and Dataset for Healthcare AI. In: Nagar, A., Jat, D.S., Mishra, D., Joshi, A. (eds) Intelligent Sustainable Systems. Worlds4 2024. Lecture Notes in Networks and Systems, vol 1178. Springer, Singapore. https://doi.org/10.1007/978-981-97-9559-8_38 https://huggingface.co/datasets/DimitriosPanagoulias/COGNET-MD/viewer/default/train?q=dermatology&views%5B%5D=train	COGnitive Network Evaluation Toolkit for Medical Domains: Evaluating Large Language Model Performance in Medical Diagnostics�An Assessment Framework and Dataset for Healthcare AI.	Dermatology Examinations and Practice Questions	Professional Education	2025	Mistral series	88
2099	English	CognetMD benchmark questions, Muiltiple-choice	Which among the following options might prove beneficial for an old man suffering from a gravitational ulcer with adjacent eczema? A. The usage of a supportive elastic bandage B. Daily application of Betnovate-C ointment C. Povidine-iodine ointment on the ulcer D. Diuretic therapy for oedema reduction E. Lassar's paste application around the ulcer	100.00%	1	ChatGPT 4.1	ChatGPT-4.1	5/1/2025	CognetMD suggests A-C-E as correct choices. ChatGPT 4.1 said: you must pick the MOST beneficial options, choose A and E, and B for the eczema, but not on the ulcer itself. If you want the best single answer, A is the most universally accepted. If you want all that apply: A, B (for eczema only), and E. C is occasionally useful: Use if infection present, not routinely (Antiseptics like povidone-iodine can be used on ulcers if there is evidence of infection, but routine use may delay healing.) Due to regional variations related to drug branding/availability, A-E is correct answer in USA	171 dermatology questions out of 542 Medical domain-specific questions (MCQs)	Panagoulias, D.P. et al. (2025). COGnitive Network Evaluation Toolkit for Medical Domains: Evaluating Large Language Model Performance in Medical Diagnostics�An Assessment Framework and Dataset for Healthcare AI. In: Nagar, A., Jat, D.S., Mishra, D., Joshi, A. (eds) Intelligent Sustainable Systems. Worlds4 2024. Lecture Notes in Networks and Systems, vol 1178. Springer, Singapore. https://doi.org/10.1007/978-981-97-9559-8_38 https://huggingface.co/datasets/DimitriosPanagoulias/COGNET-MD/viewer/default/train?q=dermatology&views%5B%5D=train	COGnitive Network Evaluation Toolkit for Medical Domains: Evaluating Large Language Model Performance in Medical Diagnostics�An Assessment Framework and Dataset for Healthcare AI.	Dermatology Examinations and Practice Questions	Professional Education	2025	OpenAI GPT series	88
2100	English	CognetMD benchmark questions, Muiltiple-choice	Which among the following options might prove beneficial for an old man suffering from a gravitational ulcer with adjacent eczema? A. The usage of a supportive elastic bandage B. Daily application of Betnovate-C ointment C. Povidine-iodine ointment on the ulcer D. Diuretic therapy for oedema reduction E. Lassar's paste application around the ulcer	100.00%	1	Unkn	folsom-07172025-1	7/1/2025	CognetMD suggests A-C-E as correct choices. The model's Answer: A & E Due to regional variations related to drug branding/availability, A-E is correct answer in USA	171 dermatology questions out of 542 Medical domain-specific questions (MCQs)	Panagoulias, D.P. et al. (2025). COGnitive Network Evaluation Toolkit for Medical Domains: Evaluating Large Language Model Performance in Medical Diagnostics�An Assessment Framework and Dataset for Healthcare AI. In: Nagar, A., Jat, D.S., Mishra, D., Joshi, A. (eds) Intelligent Sustainable Systems. Worlds4 2024. Lecture Notes in Networks and Systems, vol 1178. Springer, Singapore. https://doi.org/10.1007/978-981-97-9559-8_38 https://huggingface.co/datasets/DimitriosPanagoulias/COGNET-MD/viewer/default/train?q=dermatology&views%5B%5D=train	COGnitive Network Evaluation Toolkit for Medical Domains: Evaluating Large Language Model Performance in Medical Diagnostics�An Assessment Framework and Dataset for Healthcare AI.	Dermatology Examinations and Practice Questions	Professional Education	2025	unknown (LLM arena)	88
2101	English	CognetMD benchmark questions, Muiltiple-choice	Which disease can insects be vectors for? A. Cholera B. AIDS C. Bubonic Plague D. Leishmaniasis E. Lyme Disease Answer key: C-D-E	100.00%	1	Llama	llama-3.3-70b-instruct	5/1/2025	Note that ofifcially given correct answer is C,D and E even though ticks are arachnids, not insects. Model's answer: Insects can be vectors for several diseases. The correct options from the given list are:* C. Bubonic Plague (fleas are the primary vectors) * D. Leishmaniasis (sandflies are the vectors) * E. Lyme Disease (ticks are the vectors) Insects or arthropods are not typically vectors for: * A. Cholera (usually spread through contaminated water or food) * B. AIDS (spread through bodily fluids, primarily through sexual contact or sharing needles). So, the diseases that insects can be vectors for from the given options are Bubonic Plague, Leishmaniasis, and Lyme Disease. (note that newer models - eg ChatGPT 4o, o1, Gemini 2 are excluding E since ticks are not insects)	171 dermatology questions out of 542 Medical domain-specific questions (MCQs)	Panagoulias, D.P. et al. (2025). COGnitive Network Evaluation Toolkit for Medical Domains: Evaluating Large Language Model Performance in Medical Diagnostics�An Assessment Framework and Dataset for Healthcare AI. In: Nagar, A., Jat, D.S., Mishra, D., Joshi, A. (eds) Intelligent Sustainable Systems. Worlds4 2024. Lecture Notes in Networks and Systems, vol 1178. Springer, Singapore. https://doi.org/10.1007/978-981-97-9559-8_38 https://huggingface.co/datasets/DimitriosPanagoulias/COGNET-MD/viewer/default/train?q=dermatology&views%5B%5D=train	COGnitive Network Evaluation Toolkit for Medical Domains: Evaluating Large Language Model Performance in Medical Diagnostics�An Assessment Framework and Dataset for Healthcare AI.	Dermatology Examinations and Practice Questions	Professional Education	2025	LLaMA Series by Meta	88
2102	English	CognetMD benchmark questions, Muiltiple-choice	Which disease can insects be vectors for? A. Cholera B. AIDS C. Bubonic Plague D. Leishmaniasis E. Lyme Disease Answer key: C-D-E	70.00%	1	Llama	llama-4-maverick-17b-128e-instruct	5/1/2025	Note that ofifcially given correct answer is C,D and E even though ticks are arachnids, not insects. Model's answer: Given that the question is looking for a disease that insects can be vectors for and since both Bubonic Plague C and Leishmaniasis D are valid examples, we need to consider if the question implies a single answer or if it allows for multiple interpretations. Since "D. Leishmaniasis" is a correct example and directly answers the question without ambiguity regarding the vector being an insect, it is a straightforward choice. The best answer is D.	171 dermatology questions out of 542 Medical domain-specific questions (MCQs)	Panagoulias, D.P. et al. (2025). COGnitive Network Evaluation Toolkit for Medical Domains: Evaluating Large Language Model Performance in Medical Diagnostics�An Assessment Framework and Dataset for Healthcare AI. In: Nagar, A., Jat, D.S., Mishra, D., Joshi, A. (eds) Intelligent Sustainable Systems. Worlds4 2024. Lecture Notes in Networks and Systems, vol 1178. Springer, Singapore. https://doi.org/10.1007/978-981-97-9559-8_38 https://huggingface.co/datasets/DimitriosPanagoulias/COGNET-MD/viewer/default/train?q=dermatology&views%5B%5D=train	COGnitive Network Evaluation Toolkit for Medical Domains: Evaluating Large Language Model Performance in Medical Diagnostics�An Assessment Framework and Dataset for Healthcare AI.	Dermatology Examinations and Practice Questions	Professional Education	2025	LLaMA Series by Meta	88
2103	English	CognetMD benchmark questions, Muiltiple-choice	Which disease can insects be vectors for? A. Cholera B. AIDS C. Bubonic Plague D. Leishmaniasis E. Lyme Disease Answer key: C-D-E	100.00%	1	ChatGPT o3	ChatGPT o3	5/1/2025	Note that ofifcially given correct answer is C,D and E even though ticks are arachnids, not insects. Model's answer: Insects act as biological vectors for:* **Bubonic plague** � transmitted by the bites of infected rat fleas (*Xenopsylla cheopis* and relatives). * **Leishmaniasis** � transmitted by infected female sand flies (*Phlebotomus* or *Lutzomyia* spp.). The other choices are not spread by insects: * **Cholera** � mainly water/food borne. * **AIDS (HIV)** � spread through blood, sexual contact, etc., not by insects. * **Lyme disease** � transmitted by *Ixodes* ticks, which are arachnids, not insects. So the correct answers are **C. Bubonic Plague** and **D. Leishmaniasis**.	171 dermatology questions out of 542 Medical domain-specific questions (MCQs)	Panagoulias, D.P. et al. (2025). COGnitive Network Evaluation Toolkit for Medical Domains: Evaluating Large Language Model Performance in Medical Diagnostics�An Assessment Framework and Dataset for Healthcare AI. In: Nagar, A., Jat, D.S., Mishra, D., Joshi, A. (eds) Intelligent Sustainable Systems. Worlds4 2024. Lecture Notes in Networks and Systems, vol 1178. Springer, Singapore. https://doi.org/10.1007/978-981-97-9559-8_38 https://huggingface.co/datasets/DimitriosPanagoulias/COGNET-MD/viewer/default/train?q=dermatology&views%5B%5D=train	COGnitive Network Evaluation Toolkit for Medical Domains: Evaluating Large Language Model Performance in Medical Diagnostics�An Assessment Framework and Dataset for Healthcare AI.	Dermatology Examinations and Practice Questions	Professional Education	2025	OpenAI GPT series	88
2104	English	CognetMD benchmark questions, Muiltiple-choice	Which disease can insects be vectors for? A. Cholera B. AIDS C. Bubonic Plague D. Leishmaniasis E. Lyme Disease Answer key: C-D-E	100.00%	1	Command	command-a-03-2025	7/1/2025	The correct answers are C, D, and E.	171 dermatology questions out of 542 Medical domain-specific questions (MCQs)	Panagoulias, D.P. et al. (2025). COGnitive Network Evaluation Toolkit for Medical Domains: Evaluating Large Language Model Performance in Medical Diagnostics�An Assessment Framework and Dataset for Healthcare AI. In: Nagar, A., Jat, D.S., Mishra, D., Joshi, A. (eds) Intelligent Sustainable Systems. Worlds4 2024. Lecture Notes in Networks and Systems, vol 1178. Springer, Singapore. https://doi.org/10.1007/978-981-97-9559-8_38 https://huggingface.co/datasets/DimitriosPanagoulias/COGNET-MD/viewer/default/train?q=dermatology&views%5B%5D=train	COGnitive Network Evaluation Toolkit for Medical Domains: Evaluating Large Language Model Performance in Medical Diagnostics�An Assessment Framework and Dataset for Healthcare AI.	Dermatology Examinations and Practice Questions	Professional Education	2025	Cohere series	88
2105	English	CognetMD benchmark questions, Muiltiple-choice	Which of the following conditions is UVB an appropriate treatment for? A. acne vulgaris B. psoriasis C. atopic eczema D. pityriasis versicolor E. vitiligo Key: A-B	100.00%	1	ChatGPT 4o	ChatGPT-4o	5/13/2024	B (A-B was defined as correct answer in the resource, but A is not the right answer. UVB phototherapy is not used as a treatment for acne in any country today.) Key-based score would be 50%. Human-Verified Score is 100%	171 dermatology questions out of 542 Medical domain-specific questions (MCQs)	Panagoulias, D.P. et al. (2025). COGnitive Network Evaluation Toolkit for Medical Domains: Evaluating Large Language Model Performance in Medical Diagnostics�An Assessment Framework and Dataset for Healthcare AI. In: Nagar, A., Jat, D.S., Mishra, D., Joshi, A. (eds) Intelligent Sustainable Systems. Worlds4 2024. Lecture Notes in Networks and Systems, vol 1178. Springer, Singapore. https://doi.org/10.1007/978-981-97-9559-8_38 https://huggingface.co/datasets/DimitriosPanagoulias/COGNET-MD/viewer/default/train?q=dermatology&views%5B%5D=train	COGnitive Network Evaluation Toolkit for Medical Domains: Evaluating Large Language Model Performance in Medical Diagnostics�An Assessment Framework and Dataset for Healthcare AI.	Dermatology Examinations and Practice Questions	Professional Education	2025	OpenAI GPT series	88
2106	English	CognetMD benchmark questions, Muiltiple-choice	Which of the following conditions is UVB an appropriate treatment for? A. acne vulgaris B. psoriasis C. atopic eczema D. pityriasis versicolor E. vitiligo Key: A-B	100.00%	1	ChatGPT 4.1	ChatGPT 4.1; July 24 2025	5/1/2025	Best answer: B. psoriasis Vitiligo is also acceptable in some contexts, but psoriasis is the most universally correct for this list. ou may occasionally find very old reports (from the 1930s-1950s) from Europe or North America describing �sunlamp� or �ultraviolet� treatments for acne, but these did not distinguish UVA from UVB and are considered obsolete and potentially dangerous. No reputable clinic or dermatologist currently uses or recommends UVB for acne. Key-based score would be 50%. Human-Verified Score is 100%. A is also correct answer according to the key, but UVB phototherapy is not used as a treatment for acne in any country today.	171 dermatology questions out of 542 Medical domain-specific questions (MCQs)	Panagoulias, D.P. et al. (2025). COGnitive Network Evaluation Toolkit for Medical Domains: Evaluating Large Language Model Performance in Medical Diagnostics�An Assessment Framework and Dataset for Healthcare AI. In: Nagar, A., Jat, D.S., Mishra, D., Joshi, A. (eds) Intelligent Sustainable Systems. Worlds4 2024. Lecture Notes in Networks and Systems, vol 1178. Springer, Singapore. https://doi.org/10.1007/978-981-97-9559-8_38 https://huggingface.co/datasets/DimitriosPanagoulias/COGNET-MD/viewer/default/train?q=dermatology&views%5B%5D=train	COGnitive Network Evaluation Toolkit for Medical Domains: Evaluating Large Language Model Performance in Medical Diagnostics�An Assessment Framework and Dataset for Healthcare AI.	Dermatology Examinations and Practice Questions	Professional Education	2025	OpenAI GPT series	88
2107	English	CognetMD benchmark questions, Muiltiple-choice	Which of the following conditions is UVB an appropriate treatment for? A. acne vulgaris B. psoriasis C. atopic eczema D. pityriasis versicolor E. vitiligo Key: A-B	100.00%	1	Gemini 2.5	gemini-2.5-flash: 7/24/2025	5/1/2025	Both Psoriasis (B), Atopic Eczema (C), and Vitiligo (E) are conditions for which UVB is an appropriate treatment. However, in a multiple-choice question format where usually only one answer is expected, Psoriasis and Vitiligo are often considered the quintessential indications for UVB therapy. If forced to pick one from common clinical contexts, Psoriasis is a very strong and widely recognized indication. Key-based score would be 50%. Human-Verified Score is 100%	171 dermatology questions out of 542 Medical domain-specific questions (MCQs)	Panagoulias, D.P. et al. (2025). COGnitive Network Evaluation Toolkit for Medical Domains: Evaluating Large Language Model Performance in Medical Diagnostics�An Assessment Framework and Dataset for Healthcare AI. In: Nagar, A., Jat, D.S., Mishra, D., Joshi, A. (eds) Intelligent Sustainable Systems. Worlds4 2024. Lecture Notes in Networks and Systems, vol 1178. Springer, Singapore. https://doi.org/10.1007/978-981-97-9559-8_38 https://huggingface.co/datasets/DimitriosPanagoulias/COGNET-MD/viewer/default/train?q=dermatology&views%5B%5D=train	COGnitive Network Evaluation Toolkit for Medical Domains: Evaluating Large Language Model Performance in Medical Diagnostics�An Assessment Framework and Dataset for Healthcare AI.	Dermatology Examinations and Practice Questions	Professional Education	2025	Google's Family of LLMs	88
2108	English	CognetMD benchmark questions, Muiltiple-choice	Which of the following conditions is UVB an appropriate treatment for? A. acne vulgaris B. psoriasis C. atopic eczema D. pityriasis versicolor E. vitiligo Key: A-B	100.00%	1	Qwen	qwen3-235b-a22b-instruct-2507: 7/24/2025	7/1/2025	If the question allows multiple answers, B, C, and E are all appropriate. If only one is allowed, B. psoriasis is the most definitive answer. Key-based score would be 50%. Human-Verified Score is 100%	171 dermatology questions out of 542 Medical domain-specific questions (MCQs)	Panagoulias, D.P. et al. (2025). COGnitive Network Evaluation Toolkit for Medical Domains: Evaluating Large Language Model Performance in Medical Diagnostics�An Assessment Framework and Dataset for Healthcare AI. In: Nagar, A., Jat, D.S., Mishra, D., Joshi, A. (eds) Intelligent Sustainable Systems. Worlds4 2024. Lecture Notes in Networks and Systems, vol 1178. Springer, Singapore. https://doi.org/10.1007/978-981-97-9559-8_38 https://huggingface.co/datasets/DimitriosPanagoulias/COGNET-MD/viewer/default/train?q=dermatology&views%5B%5D=train	COGnitive Network Evaluation Toolkit for Medical Domains: Evaluating Large Language Model Performance in Medical Diagnostics�An Assessment Framework and Dataset for Healthcare AI.	Dermatology Examinations and Practice Questions	Professional Education	2025	OpenAI GPT series	88
2109	English	CognetMD benchmark questions, Muiltiple-choice	Which of the following conditions is UVB an appropriate treatment for? A. acne vulgaris B. psoriasis C. atopic eczema D. pityriasis versicolor E. vitiligo Key: A-B	100.00%	1	ChatGPT 4.1	ChatGPT 4.1; June 1 2025	5/1/2025	The correct answers are: B. Psoriasis C. Atopic eczema (also known as atopic dermatitis) E. Vitiligo. Psoriasis is effectively managed with UVB phototherapy, particularly narrowband UVB, due to its ability to reduce inflammation and slow down skin cell turnover. Atopic eczema (atopic dermatitis) also responds well to UVB treatment because it reduces skin inflammation and itchiness. Vitiligo responds to narrowband UVB, which stimulates melanocyte repigmentation in affected skin areas. Conditions like acne vulgaris and pityriasis versicolor typically do not benefit significantly from UVB phototherapy and have alternative preferred treatments. Key-based score would be 50%. Human-Verified Score is 100%	171 dermatology questions out of 542 Medical domain-specific questions (MCQs)	Panagoulias, D.P. et al. (2025). COGnitive Network Evaluation Toolkit for Medical Domains: Evaluating Large Language Model Performance in Medical Diagnostics�An Assessment Framework and Dataset for Healthcare AI. In: Nagar, A., Jat, D.S., Mishra, D., Joshi, A. (eds) Intelligent Sustainable Systems. Worlds4 2024. Lecture Notes in Networks and Systems, vol 1178. Springer, Singapore. https://doi.org/10.1007/978-981-97-9559-8_38 https://huggingface.co/datasets/DimitriosPanagoulias/COGNET-MD/viewer/default/train?q=dermatology&views%5B%5D=train	COGnitive Network Evaluation Toolkit for Medical Domains: Evaluating Large Language Model Performance in Medical Diagnostics�An Assessment Framework and Dataset for Healthcare AI.	Dermatology Examinations and Practice Questions	Professional Education	2025	OpenAI GPT series	88
2110	English	CognetMD benchmark questions, Muiltiple-choice	Which of the following conditions is UVB an appropriate treatment for? A. acne vulgaris B. psoriasis C. atopic eczema D. pityriasis versicolor E. vitiligo Key: A-B	100.00%	1	Gemini 2.0	gemini-2.0-flash-001	5/1/2025	B (B and E if asked for second best answer) Key-based score would be 50%. Human-Verified Score is 100%	171 dermatology questions out of 542 Medical domain-specific questions (MCQs)	Panagoulias, D.P. et al. (2025). COGnitive Network Evaluation Toolkit for Medical Domains: Evaluating Large Language Model Performance in Medical Diagnostics�An Assessment Framework and Dataset for Healthcare AI. In: Nagar, A., Jat, D.S., Mishra, D., Joshi, A. (eds) Intelligent Sustainable Systems. Worlds4 2024. Lecture Notes in Networks and Systems, vol 1178. Springer, Singapore. https://doi.org/10.1007/978-981-97-9559-8_38 https://huggingface.co/datasets/DimitriosPanagoulias/COGNET-MD/viewer/default/train?q=dermatology&views%5B%5D=train	COGnitive Network Evaluation Toolkit for Medical Domains: Evaluating Large Language Model Performance in Medical Diagnostics�An Assessment Framework and Dataset for Healthcare AI.	Dermatology Examinations and Practice Questions	Professional Education	2025	Google's Family of LLMs	88
2111	English	CognetMD benchmark questions, Muiltiple-choice	Which of the following conditions is UVB an appropriate treatment for? A. acne vulgaris B. psoriasis C. atopic eczema D. pityriasis versicolor E. vitiligo Key: A-B	100.00%	1	Command	command-a-03-2025	7/1/2025	B, C, and E. While some types of light therapy are used for acne, UVB is not typically the first-line treatment. Key-based score would be 50%. Human-Verified Score is 100%	171 dermatology questions out of 542 Medical domain-specific questions (MCQs)	Panagoulias, D.P. et al. (2025). COGnitive Network Evaluation Toolkit for Medical Domains: Evaluating Large Language Model Performance in Medical Diagnostics�An Assessment Framework and Dataset for Healthcare AI. In: Nagar, A., Jat, D.S., Mishra, D., Joshi, A. (eds) Intelligent Sustainable Systems. Worlds4 2024. Lecture Notes in Networks and Systems, vol 1178. Springer, Singapore. https://doi.org/10.1007/978-981-97-9559-8_38 https://huggingface.co/datasets/DimitriosPanagoulias/COGNET-MD/viewer/default/train?q=dermatology&views%5B%5D=train	COGnitive Network Evaluation Toolkit for Medical Domains: Evaluating Large Language Model Performance in Medical Diagnostics�An Assessment Framework and Dataset for Healthcare AI.	Dermatology Examinations and Practice Questions	Professional Education	2025	Cohere series	88
2112	English	CognetMD benchmark questions, Muiltiple-choice	Which of the following conditions is UVB an appropriate treatment for? A. acne vulgaris B. psoriasis C. atopic eczema D. pityriasis versicolor E. vitiligo Key: A-B	100.00%	1	ChatGPT 4o	ChatGPT-4o	5/13/2024	B, C, and E. While some light - based therapies (e.g., blue light) may be used in specific cases, UVB is not a primary or well - established option for acne. Key-based score would be 50%. Human-Verified Score is 100%	171 dermatology questions out of 542 Medical domain-specific questions (MCQs)	Panagoulias, D.P. et al. (2025). COGnitive Network Evaluation Toolkit for Medical Domains: Evaluating Large Language Model Performance in Medical Diagnostics�An Assessment Framework and Dataset for Healthcare AI. In: Nagar, A., Jat, D.S., Mishra, D., Joshi, A. (eds) Intelligent Sustainable Systems. Worlds4 2024. Lecture Notes in Networks and Systems, vol 1178. Springer, Singapore. https://doi.org/10.1007/978-981-97-9559-8_38 https://huggingface.co/datasets/DimitriosPanagoulias/COGNET-MD/viewer/default/train?q=dermatology&views%5B%5D=train	COGnitive Network Evaluation Toolkit for Medical Domains: Evaluating Large Language Model Performance in Medical Diagnostics�An Assessment Framework and Dataset for Healthcare AI.	Dermatology Examinations and Practice Questions	Professional Education	2025	OpenAI GPT series	88
2113	English	CognetMD benchmark questions, Muiltiple-choice	Which of the following conditions is UVB an appropriate treatment for? A. acne vulgaris B. psoriasis C. atopic eczema D. pityriasis versicolor E. vitiligo Key: A-B	100.00%	1	ChatGPT 4.5	ChatGPT 4.5	5/1/2025	B, C, and E. While some light - based therapies (e.g., blue light) may be used in specific cases, UVB is not a primary or well - established option for acne. Key-based score would be 50%. Human-Verified Score is 100%	171 dermatology questions out of 542 Medical domain-specific questions (MCQs)	Panagoulias, D.P. et al. (2025). COGnitive Network Evaluation Toolkit for Medical Domains: Evaluating Large Language Model Performance in Medical Diagnostics�An Assessment Framework and Dataset for Healthcare AI. In: Nagar, A., Jat, D.S., Mishra, D., Joshi, A. (eds) Intelligent Sustainable Systems. Worlds4 2024. Lecture Notes in Networks and Systems, vol 1178. Springer, Singapore. https://doi.org/10.1007/978-981-97-9559-8_38 https://huggingface.co/datasets/DimitriosPanagoulias/COGNET-MD/viewer/default/train?q=dermatology&views%5B%5D=train	COGnitive Network Evaluation Toolkit for Medical Domains: Evaluating Large Language Model Performance in Medical Diagnostics�An Assessment Framework and Dataset for Healthcare AI.	Dermatology Examinations and Practice Questions	Professional Education	2025	OpenAI GPT series	88
2114	English	CognetMD benchmark questions, Muiltiple-choice	Which of the following conditions is UVB an appropriate treatment for? A. acne vulgaris B. psoriasis C. atopic eczema D. pityriasis versicolor E. vitiligo Key: A-B	100.00%	1	ChatGPT o4	ChatGPT o4-mini	5/1/2025	UVB phototherapy is indicated in a number of inflammatory and pigmentary dermatoses. Of the options listed, it�s appropriate for: B. Psoriasis � NB-UVB is a first-line phototherapy for chronic plaque psoriasis. C. Atopic eczema � Narrowband UVB can be used for moderate-to-severe atopic dermatitis. E. Vitiligo � NB-UVB is the treatment of choice for widespread vitiligo. It is not used for acne vulgaris (A), which relies on topical/systemic retinoids, antibiotics, etc.; nor for pityriasis versicolor (D), which is managed with antifungals. Key-based score would be 50%. Human-Verified Score is 100%	171 dermatology questions out of 542 Medical domain-specific questions (MCQs)	Panagoulias, D.P. et al. (2025). COGnitive Network Evaluation Toolkit for Medical Domains: Evaluating Large Language Model Performance in Medical Diagnostics�An Assessment Framework and Dataset for Healthcare AI. In: Nagar, A., Jat, D.S., Mishra, D., Joshi, A. (eds) Intelligent Sustainable Systems. Worlds4 2024. Lecture Notes in Networks and Systems, vol 1178. Springer, Singapore. https://doi.org/10.1007/978-981-97-9559-8_38 https://huggingface.co/datasets/DimitriosPanagoulias/COGNET-MD/viewer/default/train?q=dermatology&views%5B%5D=train	COGnitive Network Evaluation Toolkit for Medical Domains: Evaluating Large Language Model Performance in Medical Diagnostics�An Assessment Framework and Dataset for Healthcare AI.	Dermatology Examinations and Practice Questions	Professional Education	2025	OpenAI GPT series	88
2115	English	CognetMD benchmark questions, Muiltiple-choice	Which of the following conditions is UVB an appropriate treatment for? A. acne vulgaris B. psoriasis C. atopic eczema D. pityriasis versicolor E. vitiligo Key: A-B	100.00%	1	Gemini 2.5	gemini-2.5-flash	5/1/2025	The most appropriate responses where UVB is a well-established and common treatment are B. Psoriasis, C. Atopic Eczema, and E. Vitiligo Key-based score would be 50%. Human-Verified Score is 100%	171 dermatology questions out of 542 Medical domain-specific questions (MCQs)	Panagoulias, D.P. et al. (2025). COGnitive Network Evaluation Toolkit for Medical Domains: Evaluating Large Language Model Performance in Medical Diagnostics�An Assessment Framework and Dataset for Healthcare AI. In: Nagar, A., Jat, D.S., Mishra, D., Joshi, A. (eds) Intelligent Sustainable Systems. Worlds4 2024. Lecture Notes in Networks and Systems, vol 1178. Springer, Singapore. https://doi.org/10.1007/978-981-97-9559-8_38 https://huggingface.co/datasets/DimitriosPanagoulias/COGNET-MD/viewer/default/train?q=dermatology&views%5B%5D=train	COGnitive Network Evaluation Toolkit for Medical Domains: Evaluating Large Language Model Performance in Medical Diagnostics�An Assessment Framework and Dataset for Healthcare AI.	Dermatology Examinations and Practice Questions	Professional Education	2025	Google's Family of LLMs	88
2116	English	CognetMD benchmark questions, Muiltiple-choice	What are some prominent causes of erythema multiforme? A. Drugs B. Herpes zoster C. Streptococcal infections D. Primary tuberculosis E. Orf	100.00%	1	ChatGPT o4	ChatGPT o4-mini	5/1/2025	A-E	171 dermatology questions out of 542 Medical domain-specific questions (MCQs)	Panagoulias, D.P. et al. (2025). COGnitive Network Evaluation Toolkit for Medical Domains: Evaluating Large Language Model Performance in Medical Diagnostics�An Assessment Framework and Dataset for Healthcare AI. In: Nagar, A., Jat, D.S., Mishra, D., Joshi, A. (eds) Intelligent Sustainable Systems. Worlds4 2024. Lecture Notes in Networks and Systems, vol 1178. Springer, Singapore. https://doi.org/10.1007/978-981-97-9559-8_38 https://huggingface.co/datasets/DimitriosPanagoulias/COGNET-MD/viewer/default/train?q=dermatology&views%5B%5D=train	COGnitive Network Evaluation Toolkit for Medical Domains: Evaluating Large Language Model Performance in Medical Diagnostics�An Assessment Framework and Dataset for Healthcare AI.	Dermatology Examinations and Practice Questions	Professional Education	2025	OpenAI GPT series	88
2117	English	CognetMD benchmark questions, Muiltiple-choice	Handling what substance could possibly lead to contact dermatitis? A. Chromate B. Cobalt C. Mercury D. Silver E. Aluminium: Key: A-B-C	100.00%	1	Command	command-a-03-2025	7/1/2025	A,B,C: Handling the following substances can potentially lead to **contact dermatitis**: **A. Chromate** **B. Cobalt** **C. Mercury** - **Chromate (A):** A well-known allergen and irritant, commonly found in cement, leather, and industrial materials. - **Cobalt (B):** Often found in metal alloys, jewelry, and medical implants, and is a common cause of allergic contact dermatitis. - **Mercury (C):** Used in some industrial processes, cosmetics (e.g., skin-lightening creams), and dental amalgam, and can cause both allergic and irritant contact dermatitis. **D. Silver (D)** and **E. Aluminium (E)** are less commonly associated with contact dermatitis: - Silver is generally inert and rarely causes dermatitis, though rare cases exist. - Aluminium is more likely to cause irritant dermatitis in high concentrations but is not a common allergen. Thus, the correct answers are **A, B,** and **C**.	171 dermatology questions out of 542 Medical domain-specific questions (MCQs)	Panagoulias, D.P. et al. (2025). COGnitive Network Evaluation Toolkit for Medical Domains: Evaluating Large Language Model Performance in Medical Diagnostics�An Assessment Framework and Dataset for Healthcare AI. In: Nagar, A., Jat, D.S., Mishra, D., Joshi, A. (eds) Intelligent Sustainable Systems. Worlds4 2024. Lecture Notes in Networks and Systems, vol 1178. Springer, Singapore. https://doi.org/10.1007/978-981-97-9559-8_38 https://huggingface.co/datasets/DimitriosPanagoulias/COGNET-MD/viewer/default/train?q=dermatology&views%5B%5D=train	COGnitive Network Evaluation Toolkit for Medical Domains: Evaluating Large Language Model Performance in Medical Diagnostics�An Assessment Framework and Dataset for Healthcare AI.	Dermatology Examinations and Practice Questions	Professional Education	2025	Cohere series	88
2118	English	CognetMD benchmark questions, Muiltiple-choice	Handling what substance could possibly lead to contact dermatitis? A. Chromate B. Cobalt C. Mercury D. Silver E. Aluminium: Key: A-B-C	100.00%	1	ChatGPT o3	ChatGPT o3-2025-04-16	5/1/2025	A,B and C	171 dermatology questions out of 542 Medical domain-specific questions (MCQs)	Panagoulias, D.P. et al. (2025). COGnitive Network Evaluation Toolkit for Medical Domains: Evaluating Large Language Model Performance in Medical Diagnostics�An Assessment Framework and Dataset for Healthcare AI. In: Nagar, A., Jat, D.S., Mishra, D., Joshi, A. (eds) Intelligent Sustainable Systems. Worlds4 2024. Lecture Notes in Networks and Systems, vol 1178. Springer, Singapore. https://doi.org/10.1007/978-981-97-9559-8_38 https://huggingface.co/datasets/DimitriosPanagoulias/COGNET-MD/viewer/default/train?q=dermatology&views%5B%5D=train	COGnitive Network Evaluation Toolkit for Medical Domains: Evaluating Large Language Model Performance in Medical Diagnostics�An Assessment Framework and Dataset for Healthcare AI.	Dermatology Examinations and Practice Questions	Professional Education	2025	OpenAI GPT series	88
2119	English	CognetMD benchmark questions, Muiltiple-choice	Handling what substance could possibly lead to contact dermatitis? A. Chromate B. Cobalt C. Mercury D. Silver E. Aluminium: Key: A-B-C	100.00%	1	Gemini 2.0	gemini-2.0-flash-001	5/1/2025	A,B and C	171 dermatology questions out of 542 Medical domain-specific questions (MCQs)	Panagoulias, D.P. et al. (2025). COGnitive Network Evaluation Toolkit for Medical Domains: Evaluating Large Language Model Performance in Medical Diagnostics�An Assessment Framework and Dataset for Healthcare AI. In: Nagar, A., Jat, D.S., Mishra, D., Joshi, A. (eds) Intelligent Sustainable Systems. Worlds4 2024. Lecture Notes in Networks and Systems, vol 1178. Springer, Singapore. https://doi.org/10.1007/978-981-97-9559-8_38 https://huggingface.co/datasets/DimitriosPanagoulias/COGNET-MD/viewer/default/train?q=dermatology&views%5B%5D=train	COGnitive Network Evaluation Toolkit for Medical Domains: Evaluating Large Language Model Performance in Medical Diagnostics�An Assessment Framework and Dataset for Healthcare AI.	Dermatology Examinations and Practice Questions	Professional Education	2025	Google's Family of LLMs	88
2120	English	CognetMD benchmark questions, Muiltiple-choice	Handling what substance could possibly lead to contact dermatitis? A. Chromate B. Cobalt C. Mercury D. Silver E. Aluminium: Key: A-B-C	75.00%	1	Unkn	stephen	7/1/2025	B and C	171 dermatology questions out of 542 Medical domain-specific questions (MCQs)	Panagoulias, D.P. et al. (2025). COGnitive Network Evaluation Toolkit for Medical Domains: Evaluating Large Language Model Performance in Medical Diagnostics�An Assessment Framework and Dataset for Healthcare AI. In: Nagar, A., Jat, D.S., Mishra, D., Joshi, A. (eds) Intelligent Sustainable Systems. Worlds4 2024. Lecture Notes in Networks and Systems, vol 1178. Springer, Singapore. https://doi.org/10.1007/978-981-97-9559-8_38 https://huggingface.co/datasets/DimitriosPanagoulias/COGNET-MD/viewer/default/train?q=dermatology&views%5B%5D=train	COGnitive Network Evaluation Toolkit for Medical Domains: Evaluating Large Language Model Performance in Medical Diagnostics�An Assessment Framework and Dataset for Healthcare AI.	Dermatology Examinations and Practice Questions	Professional Education	2025	unknown (LLM arena)	88
2121	English	CognetMD benchmark questions, Muiltiple-choice	Which feature is least common in basal cell carcinomata? A. Pigmentation B. Scarring C. Cystic degeneration D. Hyperkeratosis E. Telangiectasia (Key: A-B-C)	75.00%	1	ChatGPT 4o	ChatGPT-4o	5/13/2024	C (Cystic degeneration) < D (Hyperkeratosis) < B (Scarring)	171 dermatology questions out of 542 Medical domain-specific questions (MCQs)	Panagoulias, D.P. et al. (2025). COGnitive Network Evaluation Toolkit for Medical Domains: Evaluating Large Language Model Performance in Medical Diagnostics�An Assessment Framework and Dataset for Healthcare AI. In: Nagar, A., Jat, D.S., Mishra, D., Joshi, A. (eds) Intelligent Sustainable Systems. Worlds4 2024. Lecture Notes in Networks and Systems, vol 1178. Springer, Singapore. https://doi.org/10.1007/978-981-97-9559-8_38 https://huggingface.co/datasets/DimitriosPanagoulias/COGNET-MD/viewer/default/train?q=dermatology&views%5B%5D=train	COGnitive Network Evaluation Toolkit for Medical Domains: Evaluating Large Language Model Performance in Medical Diagnostics�An Assessment Framework and Dataset for Healthcare AI.	Dermatology Examinations and Practice Questions	Professional Education	2025	OpenAI GPT series	88
2122	English	CognetMD benchmark questions, Muiltiple-choice	Which feature is least common in basal cell carcinomata? A. Pigmentation B. Scarring C. Cystic degeneration D. Hyperkeratosis E. Telangiectasia (Key: A-B-C)	75.00%	1	Gemini 2.5	goldmane (Gemini 2.5 June 2025)	5/1/2025	D Atypical for BCC; a classic feature of SCC and actinic keratosis.; C Defines the uncommon nodulocystic BCC variant.' B Defines morpheaform BCC (~5-10% of cases); also seen with ulceration; A Defines pigmented BCC (~6-10% of cases); mimics melanoma; E. Telangiectasia A hallmark sign of nodular BCC, the most common subtype.	171 dermatology questions out of 542 Medical domain-specific questions (MCQs)	Panagoulias, D.P. et al. (2025). COGnitive Network Evaluation Toolkit for Medical Domains: Evaluating Large Language Model Performance in Medical Diagnostics�An Assessment Framework and Dataset for Healthcare AI. In: Nagar, A., Jat, D.S., Mishra, D., Joshi, A. (eds) Intelligent Sustainable Systems. Worlds4 2024. Lecture Notes in Networks and Systems, vol 1178. Springer, Singapore. https://doi.org/10.1007/978-981-97-9559-8_38 https://huggingface.co/datasets/DimitriosPanagoulias/COGNET-MD/viewer/default/train?q=dermatology&views%5B%5D=train	COGnitive Network Evaluation Toolkit for Medical Domains: Evaluating Large Language Model Performance in Medical Diagnostics�An Assessment Framework and Dataset for Healthcare AI.	Dermatology Examinations and Practice Questions	Professional Education	2025	Google's Family of LLMs	88
2123	English	CognetMD benchmark questions, Muiltiple-choice	Which feature is least common in basal cell carcinomata? A. Pigmentation B. Scarring C. Cystic degeneration D. Hyperkeratosis E. Telangiectasia (Key: A-B-C)	90.00%	1	Claude 4	Claude 4 Sonnet: claude-sonnet-4-20250514	5/1/2025	Hyperkeratosis (D) - Least common < Cystic degeneration C < Scarring (B). Even though the key was A-B-C, D is defensible: hyperkeratosis is not a hallmark of BCC and may lead to misdiagnosis (e.g., mistaking BCC for SCC or keratoses). But it�s still seen in superficial BCCs, and more often than cystic change.	171 dermatology questions out of 542 Medical domain-specific questions (MCQs)	Panagoulias, D.P. et al. (2025). COGnitive Network Evaluation Toolkit for Medical Domains: Evaluating Large Language Model Performance in Medical Diagnostics�An Assessment Framework and Dataset for Healthcare AI. In: Nagar, A., Jat, D.S., Mishra, D., Joshi, A. (eds) Intelligent Sustainable Systems. Worlds4 2024. Lecture Notes in Networks and Systems, vol 1178. Springer, Singapore. https://doi.org/10.1007/978-981-97-9559-8_38 https://huggingface.co/datasets/DimitriosPanagoulias/COGNET-MD/viewer/default/train?q=dermatology&views%5B%5D=train	COGnitive Network Evaluation Toolkit for Medical Domains: Evaluating Large Language Model Performance in Medical Diagnostics�An Assessment Framework and Dataset for Healthcare AI.	Dermatology Examinations and Practice Questions	Professional Education	2025	Claude series	88
2124	English	CognetMD benchmark questions, Muiltiple-choice	Which feature is least common in basal cell carcinomata? A. Pigmentation B. Scarring C. Cystic degeneration D. Hyperkeratosis E. Telangiectasia (Key: A-B-C)	100.00%	1	Command	command-a-03-2025	7/1/2025	C. Cystic degeneration This is the best, most accurate answer based on current understanding of BCC even though the key was A-B-C	171 dermatology questions out of 542 Medical domain-specific questions (MCQs)	Panagoulias, D.P. et al. (2025). COGnitive Network Evaluation Toolkit for Medical Domains: Evaluating Large Language Model Performance in Medical Diagnostics�An Assessment Framework and Dataset for Healthcare AI. In: Nagar, A., Jat, D.S., Mishra, D., Joshi, A. (eds) Intelligent Sustainable Systems. Worlds4 2024. Lecture Notes in Networks and Systems, vol 1178. Springer, Singapore. https://doi.org/10.1007/978-981-97-9559-8_38 https://huggingface.co/datasets/DimitriosPanagoulias/COGNET-MD/viewer/default/train?q=dermatology&views%5B%5D=train	COGnitive Network Evaluation Toolkit for Medical Domains: Evaluating Large Language Model Performance in Medical Diagnostics�An Assessment Framework and Dataset for Healthcare AI.	Dermatology Examinations and Practice Questions	Professional Education	2025	Cohere series	88
2125	English	CognetMD benchmark questions, Muiltiple-choice	Which feature is least common in basal cell carcinomata? A. Pigmentation B. Scarring C. Cystic degeneration D. Hyperkeratosis E. Telangiectasia (Key: A-B-C)	75.00%	1	Unkn	folsom-07172025-1	7/1/2025	Answer: D. Hyperkeratosis. Answer key was A-B-C. However, D is defensible: hyperkeratosis is not a hallmark of BCC and may lead to misdiagnosis (e.g., mistaking BCC for SCC or keratoses). But it�s still seen in superficial BCCs, and more often than cystic change.	171 dermatology questions out of 542 Medical domain-specific questions (MCQs)	Panagoulias, D.P. et al. (2025). COGnitive Network Evaluation Toolkit for Medical Domains: Evaluating Large Language Model Performance in Medical Diagnostics�An Assessment Framework and Dataset for Healthcare AI. In: Nagar, A., Jat, D.S., Mishra, D., Joshi, A. (eds) Intelligent Sustainable Systems. Worlds4 2024. Lecture Notes in Networks and Systems, vol 1178. Springer, Singapore. https://doi.org/10.1007/978-981-97-9559-8_38 https://huggingface.co/datasets/DimitriosPanagoulias/COGNET-MD/viewer/default/train?q=dermatology&views%5B%5D=train	COGnitive Network Evaluation Toolkit for Medical Domains: Evaluating Large Language Model Performance in Medical Diagnostics�An Assessment Framework and Dataset for Healthcare AI.	Dermatology Examinations and Practice Questions	Professional Education	2025	unknown (LLM arena)	88
2126	English	CognetMD benchmark questions, Muiltiple-choice	Which feature is least common in basal cell carcinomata? A. Pigmentation B. Scarring C. Cystic degeneration D. Hyperkeratosis E. Telangiectasia (Key: A-B-C)	75.00%	1	Gemini 2.5	Gemini 2.5 flash	5/1/2025	Answer: D. Hyperkeratosis. Answer key was A-B-C. However, D is defensible: hyperkeratosis is not a hallmark of BCC and may lead to misdiagnosis (e.g., mistaking BCC for SCC or keratoses). But it�s still seen in superficial BCCs, and more often than cystic change.	171 dermatology questions out of 542 Medical domain-specific questions (MCQs)	Panagoulias, D.P. et al. (2025). COGnitive Network Evaluation Toolkit for Medical Domains: Evaluating Large Language Model Performance in Medical Diagnostics�An Assessment Framework and Dataset for Healthcare AI. In: Nagar, A., Jat, D.S., Mishra, D., Joshi, A. (eds) Intelligent Sustainable Systems. Worlds4 2024. Lecture Notes in Networks and Systems, vol 1178. Springer, Singapore. https://doi.org/10.1007/978-981-97-9559-8_38 https://huggingface.co/datasets/DimitriosPanagoulias/COGNET-MD/viewer/default/train?q=dermatology&views%5B%5D=train	COGnitive Network Evaluation Toolkit for Medical Domains: Evaluating Large Language Model Performance in Medical Diagnostics�An Assessment Framework and Dataset for Healthcare AI.	Dermatology Examinations and Practice Questions	Professional Education	2025	Google's Family of LLMs	88
2127	English	CognetMD benchmark questions, Muiltiple-choice	The Kobner phenomenon is associated with which of the following skin conditions? A. herpes zoster B. pityriasis rosea C. viral warts D. parapsoriasis E. molluscum contagiosum. Key: C	75.00%	1	Gemini 2.5	goldmane	5/1/2025	Both C. Viral Warts and E. Molluscum Contagiosum are textbook examples of conditions that exhibit the Koebner phenomenon. The mechanism for both is autoinoculation of the causative virus into the skin via trauma (like scratching). In a multiple-choice question format, this represents a flawed question with two correct answers.	171 dermatology questions out of 542 Medical domain-specific questions (MCQs)	Panagoulias, D.P. et al. (2025). COGnitive Network Evaluation Toolkit for Medical Domains: Evaluating Large Language Model Performance in Medical Diagnostics�An Assessment Framework and Dataset for Healthcare AI. In: Nagar, A., Jat, D.S., Mishra, D., Joshi, A. (eds) Intelligent Sustainable Systems. Worlds4 2024. Lecture Notes in Networks and Systems, vol 1178. Springer, Singapore. https://doi.org/10.1007/978-981-97-9559-8_38 https://huggingface.co/datasets/DimitriosPanagoulias/COGNET-MD/viewer/default/train?q=dermatology&views%5B%5D=train	COGnitive Network Evaluation Toolkit for Medical Domains: Evaluating Large Language Model Performance in Medical Diagnostics�An Assessment Framework and Dataset for Healthcare AI.	Dermatology Examinations and Practice Questions	Professional Education	2025	Google's Family of LLMs	88
2128	English	CognetMD benchmark questions, Muiltiple-choice	The Kobner phenomenon is associated with which of the following skin conditions? A. herpes zoster B. pityriasis rosea C. viral warts D. parapsoriasis E. molluscum contagiosum. Key: C	100.00%	1	Claude 4	Claude 4 Sonnet: claude-sonnet-4-20250514	5/1/2025	C. viral warts Viral warts commonly exhibit the Kobner phenomenon. Trauma to the skin can lead to inoculation of human papillomavirus (HPV) into the injured area, resulting in new wart formation at the site of trauma. This is why warts often appear along scratch marks or areas of repeated irritation.	171 dermatology questions out of 542 Medical domain-specific questions (MCQs)	Panagoulias, D.P. et al. (2025). COGnitive Network Evaluation Toolkit for Medical Domains: Evaluating Large Language Model Performance in Medical Diagnostics�An Assessment Framework and Dataset for Healthcare AI. In: Nagar, A., Jat, D.S., Mishra, D., Joshi, A. (eds) Intelligent Sustainable Systems. Worlds4 2024. Lecture Notes in Networks and Systems, vol 1178. Springer, Singapore. https://doi.org/10.1007/978-981-97-9559-8_38 https://huggingface.co/datasets/DimitriosPanagoulias/COGNET-MD/viewer/default/train?q=dermatology&views%5B%5D=train	COGnitive Network Evaluation Toolkit for Medical Domains: Evaluating Large Language Model Performance in Medical Diagnostics�An Assessment Framework and Dataset for Healthcare AI.	Dermatology Examinations and Practice Questions	Professional Education	2025	Claude series	88
2129	English	CognetMD benchmark questions, Muiltiple-choice	The Kobner phenomenon is associated with which of the following skin conditions? A. herpes zoster B. pityriasis rosea C. viral warts D. parapsoriasis E. molluscum contagiosum. Key: C	100.00%	1	ChatGPT 4o	ChatGPT-4o	5/13/2024	C. viral warts. Fulfills the strict definition of the Koebner phenomenon. Classic textbook example.	171 dermatology questions out of 542 Medical domain-specific questions (MCQs)	Panagoulias, D.P. et al. (2025). COGnitive Network Evaluation Toolkit for Medical Domains: Evaluating Large Language Model Performance in Medical Diagnostics�An Assessment Framework and Dataset for Healthcare AI. In: Nagar, A., Jat, D.S., Mishra, D., Joshi, A. (eds) Intelligent Sustainable Systems. Worlds4 2024. Lecture Notes in Networks and Systems, vol 1178. Springer, Singapore. https://doi.org/10.1007/978-981-97-9559-8_38 https://huggingface.co/datasets/DimitriosPanagoulias/COGNET-MD/viewer/default/train?q=dermatology&views%5B%5D=train	COGnitive Network Evaluation Toolkit for Medical Domains: Evaluating Large Language Model Performance in Medical Diagnostics�An Assessment Framework and Dataset for Healthcare AI.	Dermatology Examinations and Practice Questions	Professional Education	2025	OpenAI GPT series	88
2130	English	CognetMD benchmark questions, Muiltiple-choice	The Kobner phenomenon is associated with which of the following skin conditions? A. herpes zoster B. pityriasis rosea C. viral warts D. parapsoriasis E. molluscum contagiosum. Key: C	30.00%	1	Command	command-a-03-2025	7/1/2025	B. Pityriasis rosea. Incorrect; herald patch and non-trauma pathogenesis. No evidence of trauma-induced lesion development. Picking these indicates lack of familiarity with Koebner phenomenon.	171 dermatology questions out of 542 Medical domain-specific questions (MCQs)	Panagoulias, D.P. et al. (2025). COGnitive Network Evaluation Toolkit for Medical Domains: Evaluating Large Language Model Performance in Medical Diagnostics�An Assessment Framework and Dataset for Healthcare AI. In: Nagar, A., Jat, D.S., Mishra, D., Joshi, A. (eds) Intelligent Sustainable Systems. Worlds4 2024. Lecture Notes in Networks and Systems, vol 1178. Springer, Singapore. https://doi.org/10.1007/978-981-97-9559-8_38 https://huggingface.co/datasets/DimitriosPanagoulias/COGNET-MD/viewer/default/train?q=dermatology&views%5B%5D=train	COGnitive Network Evaluation Toolkit for Medical Domains: Evaluating Large Language Model Performance in Medical Diagnostics�An Assessment Framework and Dataset for Healthcare AI.	Dermatology Examinations and Practice Questions	Professional Education	2025	Cohere series	88
2131	English	CognetMD benchmark questions, Muiltiple-choice	The Kobner phenomenon is associated with which of the following skin conditions? A. herpes zoster B. pityriasis rosea C. viral warts D. parapsoriasis E. molluscum contagiosum. Key: C	60.00%	1	Unkn	folsom-07172025-1	7/1/2025	D. Parapsoriasis Weakly defensible; rare associations, likely a misinterpretation	171 dermatology questions out of 542 Medical domain-specific questions (MCQs)	Panagoulias, D.P. et al. (2025). COGnitive Network Evaluation Toolkit for Medical Domains: Evaluating Large Language Model Performance in Medical Diagnostics�An Assessment Framework and Dataset for Healthcare AI. In: Nagar, A., Jat, D.S., Mishra, D., Joshi, A. (eds) Intelligent Sustainable Systems. Worlds4 2024. Lecture Notes in Networks and Systems, vol 1178. Springer, Singapore. https://doi.org/10.1007/978-981-97-9559-8_38 https://huggingface.co/datasets/DimitriosPanagoulias/COGNET-MD/viewer/default/train?q=dermatology&views%5B%5D=train	COGnitive Network Evaluation Toolkit for Medical Domains: Evaluating Large Language Model Performance in Medical Diagnostics�An Assessment Framework and Dataset for Healthcare AI.	Dermatology Examinations and Practice Questions	Professional Education	2025	unknown (LLM arena)	88
2132	English	CognetMD benchmark questions, Muiltiple-choice	Which of the following are considered as pre-malignant skin lesions? A. Histiocytoma B. Seborrhoeic keratoses C. Parapsoriasis D. Solar keratoses E. Epidermal naevi Key: D-E	75.00%	1	Gemini 2.5	goldmane	5/1/2025	D: In a typical exam setting asking for a single answer, D. Solar Keratoses would be the expected choice as it is the most prevalent and quintessential pre-malignant skin lesion. C. Parapsoriasis (Large Plaque) Pre-malignant (pre-lymphomatous) Mycosis Fungoides (CTCL). E. Epidermal Naevus Benign (with very low risk of secondary malignancy)	171 dermatology questions out of 542 Medical domain-specific questions (MCQs)	Panagoulias, D.P. et al. (2025). COGnitive Network Evaluation Toolkit for Medical Domains: Evaluating Large Language Model Performance in Medical Diagnostics�An Assessment Framework and Dataset for Healthcare AI. In: Nagar, A., Jat, D.S., Mishra, D., Joshi, A. (eds) Intelligent Sustainable Systems. Worlds4 2024. Lecture Notes in Networks and Systems, vol 1178. Springer, Singapore. https://doi.org/10.1007/978-981-97-9559-8_38 https://huggingface.co/datasets/DimitriosPanagoulias/COGNET-MD/viewer/default/train?q=dermatology&views%5B%5D=train	COGnitive Network Evaluation Toolkit for Medical Domains: Evaluating Large Language Model Performance in Medical Diagnostics�An Assessment Framework and Dataset for Healthcare AI.	Dermatology Examinations and Practice Questions	Professional Education	2025	Google's Family of LLMs	88
2133	English	CognetMD benchmark questions, Muiltiple-choice	Which of the following are considered as pre-malignant skin lesions? A. Histiocytoma B. Seborrhoeic keratoses C. Parapsoriasis D. Solar keratoses E. Epidermal naevi Key: D-E	75.00%	1	Claude 4	Claude 4 Sonnet: claude-sonnet-4-20250514	5/1/2025	D. Solar keratoses (also called actinic keratoses) are considered premalignant lesions with the potential to progress to squamous cell carcinoma. They develop from chronic sun exposure and represent dysplastic changes in keratinocytes that can evolve into invasive carcinoma over time. // A. Histiocytoma (dermatofibroma) - Benign fibrous lesion, not premalignant B. Seborrhoeic keratoses - Benign epidermal tumors with virtually no malignant potential (though very rarely basal cell carcinoma can arise within them) C. Parapsoriasis - This is more complex. Large plaque parapsoriasis can progress to mycosis fungoides (cutaneous T-cell lymphoma), so it does have some premalignant potential, but it's less commonly recognized as a classic premalignant lesion compared to actinic keratoses E. Epidermal naevi - Generally benign developmental lesions, though very rarely malignant transformation can occur. Solar keratoses are the most clearly established premalignant skin lesions among these options, with a well-documented risk of progression to squamous cell carcinoma if left untreated	171 dermatology questions out of 542 Medical domain-specific questions (MCQs)	Panagoulias, D.P. et al. (2025). COGnitive Network Evaluation Toolkit for Medical Domains: Evaluating Large Language Model Performance in Medical Diagnostics�An Assessment Framework and Dataset for Healthcare AI. In: Nagar, A., Jat, D.S., Mishra, D., Joshi, A. (eds) Intelligent Sustainable Systems. Worlds4 2024. Lecture Notes in Networks and Systems, vol 1178. Springer, Singapore. https://doi.org/10.1007/978-981-97-9559-8_38 https://huggingface.co/datasets/DimitriosPanagoulias/COGNET-MD/viewer/default/train?q=dermatology&views%5B%5D=train	COGnitive Network Evaluation Toolkit for Medical Domains: Evaluating Large Language Model Performance in Medical Diagnostics�An Assessment Framework and Dataset for Healthcare AI.	Dermatology Examinations and Practice Questions	Professional Education	2025	Claude series	88
2134	English	CognetMD benchmark questions, Muiltiple-choice	What are the five systemic diseases that can cause generalized pruritus? They include: A. carcinoid syndrome B. primary biliary cirrhosis C. chronic adrenal failure. D. systemic lymphoma E. obstructive jaundice. Key: B-D-E	75.00%	1	Gemini 2.5	Gemini 2.5 Flash	5/1/2025	All of the listed conditions (A. Hodgkin's disease, B. Pityriasis rosea, C. Diabetes mellitus, D. Haemolytic jaundice, E. Polycythaemia rubra vera) can include generalized pruritus as a symptom.) Answeer given: B,D,E	171 dermatology questions out of 542 Medical domain-specific questions (MCQs)	Panagoulias, D.P. et al. (2025). COGnitive Network Evaluation Toolkit for Medical Domains: Evaluating Large Language Model Performance in Medical Diagnostics�An Assessment Framework and Dataset for Healthcare AI. In: Nagar, A., Jat, D.S., Mishra, D., Joshi, A. (eds) Intelligent Sustainable Systems. Worlds4 2024. Lecture Notes in Networks and Systems, vol 1178. Springer, Singapore. https://doi.org/10.1007/978-981-97-9559-8_38 https://huggingface.co/datasets/DimitriosPanagoulias/COGNET-MD/viewer/default/train?q=dermatology&views%5B%5D=train	COGnitive Network Evaluation Toolkit for Medical Domains: Evaluating Large Language Model Performance in Medical Diagnostics�An Assessment Framework and Dataset for Healthcare AI.	Dermatology Examinations and Practice Questions	Professional Education	2025	Google's Family of LLMs	88
2135	English	CognetMD benchmark questions, Muiltiple-choice	What are the five systemic diseases that can cause generalized pruritus? They include: A. carcinoid syndrome B. primary biliary cirrhosis C. chronic adrenal failure. D. systemic lymphoma E. obstructive jaundice. Key: B-D-E	100.00%	1	ChatGPT 4o	ChatGPT-4o	5/13/2024	B-D-E; A Carcinoid syndrome is less common. Consider replacing C chronic adrenal failure with another known pruritus-associated condition such as: Chronic kidney disease (uremia), Polycythemia vera	171 dermatology questions out of 542 Medical domain-specific questions (MCQs)	Panagoulias, D.P. et al. (2025). COGnitive Network Evaluation Toolkit for Medical Domains: Evaluating Large Language Model Performance in Medical Diagnostics�An Assessment Framework and Dataset for Healthcare AI. In: Nagar, A., Jat, D.S., Mishra, D., Joshi, A. (eds) Intelligent Sustainable Systems. Worlds4 2024. Lecture Notes in Networks and Systems, vol 1178. Springer, Singapore. https://doi.org/10.1007/978-981-97-9559-8_38 https://huggingface.co/datasets/DimitriosPanagoulias/COGNET-MD/viewer/default/train?q=dermatology&views%5B%5D=train	COGnitive Network Evaluation Toolkit for Medical Domains: Evaluating Large Language Model Performance in Medical Diagnostics�An Assessment Framework and Dataset for Healthcare AI.	Dermatology Examinations and Practice Questions	Professional Education	2025	OpenAI GPT series	88
2136	English	CognetMD benchmark questions, Muiltiple-choice	What are the five systemic diseases that can cause generalized pruritus? They include: A. carcinoid syndrome B. primary biliary cirrhosis C. chronic adrenal failure. D. systemic lymphoma E. obstructive jaundice. Key: B-D-E	83.00%	1	Command	command-a-03-2025	7/1/2025	B-D-E; Answered: A-B-C-D-E. I rated it as +1 for correct; �0.25 for incorrect 0 for blank: 2.5/3	171 dermatology questions out of 542 Medical domain-specific questions (MCQs)	Panagoulias, D.P. et al. (2025). COGnitive Network Evaluation Toolkit for Medical Domains: Evaluating Large Language Model Performance in Medical Diagnostics�An Assessment Framework and Dataset for Healthcare AI. In: Nagar, A., Jat, D.S., Mishra, D., Joshi, A. (eds) Intelligent Sustainable Systems. Worlds4 2024. Lecture Notes in Networks and Systems, vol 1178. Springer, Singapore. https://doi.org/10.1007/978-981-97-9559-8_38 https://huggingface.co/datasets/DimitriosPanagoulias/COGNET-MD/viewer/default/train?q=dermatology&views%5B%5D=train	COGnitive Network Evaluation Toolkit for Medical Domains: Evaluating Large Language Model Performance in Medical Diagnostics�An Assessment Framework and Dataset for Healthcare AI.	Dermatology Examinations and Practice Questions	Professional Education	2025	Cohere series	88
2137	English	CognetMD benchmark questions, Muiltiple-choice	What are the five systemic diseases that can cause generalized pruritus? They include: A. carcinoid syndrome B. primary biliary cirrhosis C. chronic adrenal failure. D. systemic lymphoma E. obstructive jaundice. Key: B-D-E	100.00%	1	Unkn	folsom-07172025-1	7/1/2025	B-D-E;	171 dermatology questions out of 542 Medical domain-specific questions (MCQs)	Panagoulias, D.P. et al. (2025). COGnitive Network Evaluation Toolkit for Medical Domains: Evaluating Large Language Model Performance in Medical Diagnostics�An Assessment Framework and Dataset for Healthcare AI. In: Nagar, A., Jat, D.S., Mishra, D., Joshi, A. (eds) Intelligent Sustainable Systems. Worlds4 2024. Lecture Notes in Networks and Systems, vol 1178. Springer, Singapore. https://doi.org/10.1007/978-981-97-9559-8_38 https://huggingface.co/datasets/DimitriosPanagoulias/COGNET-MD/viewer/default/train?q=dermatology&views%5B%5D=train	COGnitive Network Evaluation Toolkit for Medical Domains: Evaluating Large Language Model Performance in Medical Diagnostics�An Assessment Framework and Dataset for Healthcare AI.	Dermatology Examinations and Practice Questions	Professional Education	2025	unknown (LLM arena)	88
2138	English	CognetMD benchmark questions, Muiltiple-choice	Which among the following options might prove beneficial for an old man suffering from a gravitational ulcer with adjacent eczema? A. The usage of a supportive elastic bandage B. Daily application of Betnovate-C ointment C. Povidine-iodine ointment on the ulcer D. Diuretic therapy for oedema reduction E. Lassar's paste application around the ulcer KEy: A-C-E	75.00%	1	Unkn	X-preview	7/1/2025	A,C,B,E: A. The usage of a supportive elastic bandage. Compression therapy is the cornerstone of managing venous ulcers, improving venous return and reducing edema. While E. Lassar's paste application around the ulcer protects periwound skin, and B. Betnovate-C ointment may address eczema, compression (A) is primary for ulcer healing. Avoiding potent steroids (B) directly on the ulcer and long-term antiseptics (C) aligns with best practices. Diuretics (D) are less relevant unless systemic edema is present.	171 dermatology questions out of 542 Medical domain-specific questions (MCQs)	Panagoulias, D.P. et al. (2025). COGnitive Network Evaluation Toolkit for Medical Domains: Evaluating Large Language Model Performance in Medical Diagnostics�An Assessment Framework and Dataset for Healthcare AI. In: Nagar, A., Jat, D.S., Mishra, D., Joshi, A. (eds) Intelligent Sustainable Systems. Worlds4 2024. Lecture Notes in Networks and Systems, vol 1178. Springer, Singapore. https://doi.org/10.1007/978-981-97-9559-8_38 https://huggingface.co/datasets/DimitriosPanagoulias/COGNET-MD/viewer/default/train?q=dermatology&views%5B%5D=train	COGnitive Network Evaluation Toolkit for Medical Domains: Evaluating Large Language Model Performance in Medical Diagnostics�An Assessment Framework and Dataset for Healthcare AI.	Dermatology Examinations and Practice Questions	Professional Education	2025	unknown (LLM arena)	88
2139	English	CognetMD benchmark questions, Muiltiple-choice	Which among the following options might prove beneficial for an old man suffering from a gravitational ulcer with adjacent eczema? A. The usage of a supportive elastic bandage B. Daily application of Betnovate-C ointment C. Povidine-iodine ointment on the ulcer D. Diuretic therapy for oedema reduction E. Lassar's paste application around the ulcer KEy: A-C-E	75.00%	1	Gemini 2.0	gemini-2.0-flash-001	5/1/2025	A,E: The most beneficial option, addressing the underlying cause of the ulcer, is A. The usage of a supportive elastic bandage. E is also useful as an adjunct.	171 dermatology questions out of 542 Medical domain-specific questions (MCQs)	Panagoulias, D.P. et al. (2025). COGnitive Network Evaluation Toolkit for Medical Domains: Evaluating Large Language Model Performance in Medical Diagnostics�An Assessment Framework and Dataset for Healthcare AI. In: Nagar, A., Jat, D.S., Mishra, D., Joshi, A. (eds) Intelligent Sustainable Systems. Worlds4 2024. Lecture Notes in Networks and Systems, vol 1178. Springer, Singapore. https://doi.org/10.1007/978-981-97-9559-8_38 https://huggingface.co/datasets/DimitriosPanagoulias/COGNET-MD/viewer/default/train?q=dermatology&views%5B%5D=train	COGnitive Network Evaluation Toolkit for Medical Domains: Evaluating Large Language Model Performance in Medical Diagnostics�An Assessment Framework and Dataset for Healthcare AI.	Dermatology Examinations and Practice Questions	Professional Education	2025	Google's Family of LLMs	88
2140	English	CognetMD benchmark questions, Muiltiple-choice	Which among the following options might prove beneficial for an old man suffering from a gravitational ulcer with adjacent eczema? A. The usage of a supportive elastic bandage B. Daily application of Betnovate-C ointment C. Povidine-iodine ointment on the ulcer D. Diuretic therapy for oedema reduction E. Lassar's paste application around the ulcer KEy: A-C-E	50.00%	1	Gemini 2.5	gemini-2.5-flash-preview-05-20	5/1/2025	A vs A-C-E as indicated by th author of benchmarks used	171 dermatology questions out of 542 Medical domain-specific questions (MCQs)	Panagoulias, D.P. et al. (2025). COGnitive Network Evaluation Toolkit for Medical Domains: Evaluating Large Language Model Performance in Medical Diagnostics�An Assessment Framework and Dataset for Healthcare AI. In: Nagar, A., Jat, D.S., Mishra, D., Joshi, A. (eds) Intelligent Sustainable Systems. Worlds4 2024. Lecture Notes in Networks and Systems, vol 1178. Springer, Singapore. https://doi.org/10.1007/978-981-97-9559-8_38 https://huggingface.co/datasets/DimitriosPanagoulias/COGNET-MD/viewer/default/train?q=dermatology&views%5B%5D=train	COGnitive Network Evaluation Toolkit for Medical Domains: Evaluating Large Language Model Performance in Medical Diagnostics�An Assessment Framework and Dataset for Healthcare AI.	Dermatology Examinations and Practice Questions	Professional Education	2025	Google's Family of LLMs	88
2141	English	CognetMD benchmark questions, Muiltiple-choice	Which among the following options might prove beneficial for an old man suffering from a gravitational ulcer with adjacent eczema? A. The usage of a supportive elastic bandage B. Daily application of Betnovate-C ointment C. Povidine-iodine ointment on the ulcer D. Diuretic therapy for oedema reduction E. Lassar's paste application around the ulcer	50.00%	1	ChatGPT 4.1	Chatgpt-4.1-mini-2025-04-14	5/1/2025	A vs A-C-E as indicated by th author of benchmarks used	171 dermatology questions out of 542 Medical domain-specific questions (MCQs)	Panagoulias, D.P. et al. (2025). COGnitive Network Evaluation Toolkit for Medical Domains: Evaluating Large Language Model Performance in Medical Diagnostics�An Assessment Framework and Dataset for Healthcare AI. In: Nagar, A., Jat, D.S., Mishra, D., Joshi, A. (eds) Intelligent Sustainable Systems. Worlds4 2024. Lecture Notes in Networks and Systems, vol 1178. Springer, Singapore. https://doi.org/10.1007/978-981-97-9559-8_38 https://huggingface.co/datasets/DimitriosPanagoulias/COGNET-MD/viewer/default/train?q=dermatology&views%5B%5D=train	COGnitive Network Evaluation Toolkit for Medical Domains: Evaluating Large Language Model Performance in Medical Diagnostics�An Assessment Framework and Dataset for Healthcare AI.	Dermatology Examinations and Practice Questions	Professional Education	2025	OpenAI GPT series	88
2142	English	CognetMD benchmark questions, Muiltiple-choice	Which of the following statements accurately describe Tuberose sclerosis? A. It induces telangiectatic lesions on the face. B. It results in periungual fibromas C. It leads to patchy hypopigmentation noticeable from birth D. It is more common in males E. It is invariably linked with epilepsy or mental deficiency, or both	100.00%	1	Grok	grok-4-0709	5/1/2025	A-B-C. Answered: B and C. B. It results in periungual fibromas: Accurate. Periungual fibromas (also called Koenen tumors) are a hallmark cutaneous feature of TSC. These are small, fleshy growths that develop around or under the fingernails or toenails, typically appearing in adolescence or adulthood. C. It leads to patchy hypopigmentation noticeable from birth: Accurate. Hypopigmented macules (ash-leaf spots) are one of the earliest and most common skin findings in TSC. These lancet-shaped or confetti-like patches of hypopigmentation are often present at birth or appear in early infancy and can be detected under Wood's lamp examination.	171 dermatology questions out of 542 Medical domain-specific questions (MCQs)	Panagoulias, D.P. et al. (2025). COGnitive Network Evaluation Toolkit for Medical Domains: Evaluating Large Language Model Performance in Medical Diagnostics�An Assessment Framework and Dataset for Healthcare AI. In: Nagar, A., Jat, D.S., Mishra, D., Joshi, A. (eds) Intelligent Sustainable Systems. Worlds4 2024. Lecture Notes in Networks and Systems, vol 1178. Springer, Singapore. https://doi.org/10.1007/978-981-97-9559-8_38 https://huggingface.co/datasets/DimitriosPanagoulias/COGNET-MD/viewer/default/train?q=dermatology&views%5B%5D=train	COGnitive Network Evaluation Toolkit for Medical Domains: Evaluating Large Language Model Performance in Medical Diagnostics�An Assessment Framework and Dataset for Healthcare AI.	Dermatology Examinations and Practice Questions	Professional Education	2025	xAI Grok series	88
2143	English	CognetMD benchmark questions, Muiltiple-choice	Which of the following statements accurately describe Tuberose sclerosis? A. It induces telangiectatic lesions on the face. B. It results in periungual fibromas C. It leads to patchy hypopigmentation noticeable from birth D. It is more common in males E. It is invariably linked with epilepsy or mental deficiency, or both	100.00%	1	Unkn	clownfish	7/1/2025	A-B-C Answered: A, B ans C: A. It induces telangiectatic lesions on the face � (Facial angiofibromas are a hallmark feature.); B. It results in periungual fibromas � (Koenen tumors are common in TSC.); C. It leads to patchy hypopigmentation noticeable from birth � (Ash-leaf spots are often present at birth.)	171 dermatology questions out of 542 Medical domain-specific questions (MCQs)	Panagoulias, D.P. et al. (2025). COGnitive Network Evaluation Toolkit for Medical Domains: Evaluating Large Language Model Performance in Medical Diagnostics�An Assessment Framework and Dataset for Healthcare AI. In: Nagar, A., Jat, D.S., Mishra, D., Joshi, A. (eds) Intelligent Sustainable Systems. Worlds4 2024. Lecture Notes in Networks and Systems, vol 1178. Springer, Singapore. https://doi.org/10.1007/978-981-97-9559-8_38 https://huggingface.co/datasets/DimitriosPanagoulias/COGNET-MD/viewer/default/train?q=dermatology&views%5B%5D=train	COGnitive Network Evaluation Toolkit for Medical Domains: Evaluating Large Language Model Performance in Medical Diagnostics�An Assessment Framework and Dataset for Healthcare AI.	Dermatology Examinations and Practice Questions	Professional Education	2025	unknown (LLM arena)	88
2144	English	CognetMD benchmark questions, Muiltiple-choice	Which of the following statements accurately describe Tuberose sclerosis? A. It induces telangiectatic lesions on the face. B. It results in periungual fibromas C. It leads to patchy hypopigmentation noticeable from birth D. It is more common in males E. It is invariably linked with epilepsy or mental deficiency, or both	100.00%	1	ChatGPT 4o	ChatGPT-4o	5/13/2024	A-B-C was key; Answered B and C. B. It results in periungual fibromas Classic, specific, and unambiguous C. It leads to patchy hypopigmentation noticeable from birth Correct and important, but less specific than B (since other conditions also present with hypopigmentation). Stated that answering C, Misidentifies lesion type means partial confusion	171 dermatology questions out of 542 Medical domain-specific questions (MCQs)	Panagoulias, D.P. et al. (2025). COGnitive Network Evaluation Toolkit for Medical Domains: Evaluating Large Language Model Performance in Medical Diagnostics�An Assessment Framework and Dataset for Healthcare AI. In: Nagar, A., Jat, D.S., Mishra, D., Joshi, A. (eds) Intelligent Sustainable Systems. Worlds4 2024. Lecture Notes in Networks and Systems, vol 1178. Springer, Singapore. https://doi.org/10.1007/978-981-97-9559-8_38 https://huggingface.co/datasets/DimitriosPanagoulias/COGNET-MD/viewer/default/train?q=dermatology&views%5B%5D=train	COGnitive Network Evaluation Toolkit for Medical Domains: Evaluating Large Language Model Performance in Medical Diagnostics�An Assessment Framework and Dataset for Healthcare AI.	Dermatology Examinations and Practice Questions	Professional Education	2025	OpenAI GPT series	88
2145	English	CognetMD benchmark questions, Muiltiple-choice	Which of the following statements accurately describe Tuberose sclerosis? A. It induces telangiectatic lesions on the face. B. It results in periungual fibromas C. It leads to patchy hypopigmentation noticeable from birth D. It is more common in males E. It is invariably linked with epilepsy or mental deficiency, or both	100.00%	1	ChatGPT 4.5	ChatGPT-4.5	5/1/2025	A-B-C was key; Answered B and C. A (Incorrect): Facial telangiectasias are more characteristic of conditions like rosacea or hereditary hemorrhagic telangiectasia. In tuberous sclerosis, facial lesions typically include adenoma sebaceum (angiofibromas) rather than telangiectatic lesions. B (Correct): Periungual fibromas, also known as Koenen tumors, are a common dermatologic manifestation of tuberous sclerosis. C (Correct): Hypopigmented macules, often called "ash-leaf spots," are a hallmark of tuberous sclerosis, typically present from birth or appearing shortly thereafter.	171 dermatology questions out of 542 Medical domain-specific questions (MCQs)	Panagoulias, D.P. et al. (2025). COGnitive Network Evaluation Toolkit for Medical Domains: Evaluating Large Language Model Performance in Medical Diagnostics�An Assessment Framework and Dataset for Healthcare AI. In: Nagar, A., Jat, D.S., Mishra, D., Joshi, A. (eds) Intelligent Sustainable Systems. Worlds4 2024. Lecture Notes in Networks and Systems, vol 1178. Springer, Singapore. https://doi.org/10.1007/978-981-97-9559-8_38 https://huggingface.co/datasets/DimitriosPanagoulias/COGNET-MD/viewer/default/train?q=dermatology&views%5B%5D=train	COGnitive Network Evaluation Toolkit for Medical Domains: Evaluating Large Language Model Performance in Medical Diagnostics�An Assessment Framework and Dataset for Healthcare AI.	Dermatology Examinations and Practice Questions	Professional Education	2025	OpenAI GPT series	88
2146	English	CognetMD benchmark questions, Muiltiple-choice	Which of the following statements accurately describe Tuberose sclerosis? A. It induces telangiectatic lesions on the face. B. It results in periungual fibromas C. It leads to patchy hypopigmentation noticeable from birth D. It is more common in males E. It is invariably linked with epilepsy or mental deficiency, or both	100.00%	1	Copilot	Copilot	7/1/2025	A-B-C was key; Answered B and C. TSC causes facial angiofibromas, which may appear reddish and vascular but are not purely telangiectatic. They are fibrous and vascular growths, not simple telangiectasias	171 dermatology questions out of 542 Medical domain-specific questions (MCQs)	Panagoulias, D.P. et al. (2025). COGnitive Network Evaluation Toolkit for Medical Domains: Evaluating Large Language Model Performance in Medical Diagnostics�An Assessment Framework and Dataset for Healthcare AI. In: Nagar, A., Jat, D.S., Mishra, D., Joshi, A. (eds) Intelligent Sustainable Systems. Worlds4 2024. Lecture Notes in Networks and Systems, vol 1178. Springer, Singapore. https://doi.org/10.1007/978-981-97-9559-8_38 https://huggingface.co/datasets/DimitriosPanagoulias/COGNET-MD/viewer/default/train?q=dermatology&views%5B%5D=train	COGnitive Network Evaluation Toolkit for Medical Domains: Evaluating Large Language Model Performance in Medical Diagnostics�An Assessment Framework and Dataset for Healthcare AI.	Dermatology Examinations and Practice Questions	Professional Education	2025	OpenAI GPT series	88
2147	English	CognetMD benchmark questions, Muiltiple-choice	Adverse reations to drugs A. Are termed "fixed" when they occur every time the drug is administered B. Most commonly manifest as an eczematous eruption C. Show a tendency to become more severe every time the drug is used - Are drug adverse reactions D. Might also look like lichen planus E. Are always due to an allergic reaction	80.00%	1	Grok	grok-4-0709	5/1/2025	D (Answer was A, C and D)	171 dermatology questions out of 542 Medical domain-specific questions (MCQs)	Panagoulias, D.P. et al. (2025). COGnitive Network Evaluation Toolkit for Medical Domains: Evaluating Large Language Model Performance in Medical Diagnostics�An Assessment Framework and Dataset for Healthcare AI. In: Nagar, A., Jat, D.S., Mishra, D., Joshi, A. (eds) Intelligent Sustainable Systems. Worlds4 2024. Lecture Notes in Networks and Systems, vol 1178. Springer, Singapore. https://doi.org/10.1007/978-981-97-9559-8_38 https://huggingface.co/datasets/DimitriosPanagoulias/COGNET-MD/viewer/default/train?q=dermatology&views%5B%5D=train	COGnitive Network Evaluation Toolkit for Medical Domains: Evaluating Large Language Model Performance in Medical Diagnostics�An Assessment Framework and Dataset for Healthcare AI.	Dermatology Examinations and Practice Questions	Professional Education	2025	xAI Grok series	88
2148	English	CognetMD benchmark questions, Muiltiple-choice	Adverse reations to drugs A. Are termed "fixed" when they occur every time the drug is administered B. Most commonly manifest as an eczematous eruption C. Show a tendency to become more severe every time the drug is used - Are drug adverse reactions D. Might also look like lichen planus E. Are always due to an allergic reaction	90.00%	1	Unkn	clownfish	7/1/2025	D (Answer was A and D)	171 dermatology questions out of 542 Medical domain-specific questions (MCQs)	Panagoulias, D.P. et al. (2025). COGnitive Network Evaluation Toolkit for Medical Domains: Evaluating Large Language Model Performance in Medical Diagnostics�An Assessment Framework and Dataset for Healthcare AI. In: Nagar, A., Jat, D.S., Mishra, D., Joshi, A. (eds) Intelligent Sustainable Systems. Worlds4 2024. Lecture Notes in Networks and Systems, vol 1178. Springer, Singapore. https://doi.org/10.1007/978-981-97-9559-8_38 https://huggingface.co/datasets/DimitriosPanagoulias/COGNET-MD/viewer/default/train?q=dermatology&views%5B%5D=train	COGnitive Network Evaluation Toolkit for Medical Domains: Evaluating Large Language Model Performance in Medical Diagnostics�An Assessment Framework and Dataset for Healthcare AI.	Dermatology Examinations and Practice Questions	Professional Education	2025	unknown (LLM arena)	88
2149	English	CognetMD benchmark questions, Muiltiple-choice	Adverse reations to drugs A. Are termed "fixed" when they occur every time the drug is administered B. Most commonly manifest as an eczematous eruption C. Show a tendency to become more severe every time the drug is used - Are drug adverse reactions D. Might also look like lichen planus E. Are always due to an allergic reaction	100.00%	1	ChatGPT 4o	ChatGPT-4o	5/13/2024	D (Answer was D. Also noted that C is partially true in Type I hypersensitivity reactions (e.g., anaphylaxis), but not always � not all drug reactions escalate; A could be acceptable, but phrasing is imprecise)	171 dermatology questions out of 542 Medical domain-specific questions (MCQs)	Panagoulias, D.P. et al. (2025). COGnitive Network Evaluation Toolkit for Medical Domains: Evaluating Large Language Model Performance in Medical Diagnostics�An Assessment Framework and Dataset for Healthcare AI. In: Nagar, A., Jat, D.S., Mishra, D., Joshi, A. (eds) Intelligent Sustainable Systems. Worlds4 2024. Lecture Notes in Networks and Systems, vol 1178. Springer, Singapore. https://doi.org/10.1007/978-981-97-9559-8_38 https://huggingface.co/datasets/DimitriosPanagoulias/COGNET-MD/viewer/default/train?q=dermatology&views%5B%5D=train	COGnitive Network Evaluation Toolkit for Medical Domains: Evaluating Large Language Model Performance in Medical Diagnostics�An Assessment Framework and Dataset for Healthcare AI.	Dermatology Examinations and Practice Questions	Professional Education	2025	OpenAI GPT series	88
2150	English	CognetMD benchmark questions, Muiltiple-choice	The atopic state often results in atopic eczema, though it is roughly only half as frequent as asthma, Can it present itself without irritation? Is the range of allergens responsible for it identical to those causing asthma? Do non-sedating antihistamines effectively treat it? And, is it common for it to affect the faces of young infants? A. Young infants' faces are often affected by it. B. Non-sedating antihistamines respond well to its treatment. C. It is approximately half as common as asthma, D. Even in the absence of irritation it may be present, E. The same allergens that cause asthma are responsible for atopic eczema.	100.00%	1	ChatGPT 4o	ChatGPT-4o	5/13/2024	A Young infants' faces are often affected by atopic eczema (also known as atopic dermatitis). This is a well-established, clinically distinctive feature of atopic eczema and often helps in its early diagnosis. It�s specific, observable, and strongly associated with the condition � especially compared to more general or overlapping statements like shared allergens or relative prevalence.	171 dermatology questions out of 542 Medical domain-specific questions (MCQs)	Panagoulias, D.P. et al. (2025). COGnitive Network Evaluation Toolkit for Medical Domains: Evaluating Large Language Model Performance in Medical Diagnostics�An Assessment Framework and Dataset for Healthcare AI. In: Nagar, A., Jat, D.S., Mishra, D., Joshi, A. (eds) Intelligent Sustainable Systems. Worlds4 2024. Lecture Notes in Networks and Systems, vol 1178. Springer, Singapore. https://doi.org/10.1007/978-981-97-9559-8_38 https://huggingface.co/datasets/DimitriosPanagoulias/COGNET-MD/viewer/default/train?q=dermatology&views%5B%5D=train	COGnitive Network Evaluation Toolkit for Medical Domains: Evaluating Large Language Model Performance in Medical Diagnostics�An Assessment Framework and Dataset for Healthcare AI.	Dermatology Examinations and Practice Questions	Professional Education	2025	OpenAI GPT series	88
2151	English	CognetMD benchmark questions, Muiltiple-choice	The atopic state often results in atopic eczema, though it is roughly only half as frequent as asthma, Can it present itself without irritation? Is the range of allergens responsible for it identical to those causing asthma? Do non-sedating antihistamines effectively treat it? And, is it common for it to affect the faces of young infants? A. Young infants' faces are often affected by it. B. Non-sedating antihistamines respond well to its treatment. C. It is approximately half as common as asthma, D. Even in the absence of irritation it may be present, E. The same allergens that cause asthma are responsible for atopic eczema.	100.00%	1	Grok	grok-4-0709	5/1/2025	A. In infants, atopic eczema classically affects the face, particularly the cheeks, forehead, and chin. This is one of the hallmark presentations in babies aged 3-6 months. The facial distribution is so characteristic that it's part of the typical pattern recognition for infantile eczema. Only A is unequivocally true based on medical evidence. The others are false or inaccurate.	171 dermatology questions out of 542 Medical domain-specific questions (MCQs)	Panagoulias, D.P. et al. (2025). COGnitive Network Evaluation Toolkit for Medical Domains: Evaluating Large Language Model Performance in Medical Diagnostics�An Assessment Framework and Dataset for Healthcare AI. In: Nagar, A., Jat, D.S., Mishra, D., Joshi, A. (eds) Intelligent Sustainable Systems. Worlds4 2024. Lecture Notes in Networks and Systems, vol 1178. Springer, Singapore. https://doi.org/10.1007/978-981-97-9559-8_38 https://huggingface.co/datasets/DimitriosPanagoulias/COGNET-MD/viewer/default/train?q=dermatology&views%5B%5D=train	COGnitive Network Evaluation Toolkit for Medical Domains: Evaluating Large Language Model Performance in Medical Diagnostics�An Assessment Framework and Dataset for Healthcare AI.	Dermatology Examinations and Practice Questions	Professional Education	2025	xAI Grok series	88
2152	English	CognetMD benchmark questions, Muiltiple-choice	The atopic state often results in atopic eczema, though it is roughly only half as frequent as asthma, Can it present itself without irritation? Is the range of allergens responsible for it identical to those causing asthma? Do non-sedating antihistamines effectively treat it? And, is it common for it to affect the faces of young infants? A. Young infants' faces are often affected by it. B. Non-sedating antihistamines respond well to its treatment. C. It is approximately half as common as asthma, D. Even in the absence of irritation it may be present, E. The same allergens that cause asthma are responsible for atopic eczema.	100.00%	1	Claude 4	claude-opus-4-20250514	5/1/2025	Only A is correct.	171 dermatology questions out of 542 Medical domain-specific questions (MCQs)	Panagoulias, D.P. et al. (2025). COGnitive Network Evaluation Toolkit for Medical Domains: Evaluating Large Language Model Performance in Medical Diagnostics�An Assessment Framework and Dataset for Healthcare AI. In: Nagar, A., Jat, D.S., Mishra, D., Joshi, A. (eds) Intelligent Sustainable Systems. Worlds4 2024. Lecture Notes in Networks and Systems, vol 1178. Springer, Singapore. https://doi.org/10.1007/978-981-97-9559-8_38 https://huggingface.co/datasets/DimitriosPanagoulias/COGNET-MD/viewer/default/train?q=dermatology&views%5B%5D=train	COGnitive Network Evaluation Toolkit for Medical Domains: Evaluating Large Language Model Performance in Medical Diagnostics�An Assessment Framework and Dataset for Healthcare AI.	Dermatology Examinations and Practice Questions	Professional Education	2025	Claude series	88
2153	English	Scientific accuracy of Clinical Vignette (used in teaching to test clinical reasoning, diagnostic skills, and decision-making) generated by LLM / also assessed for alignment with scientific consensus, possibility of clinical harm, comprehensiveness, possibility of demographic bias, and overall quality.	Scarlet Fever, Local Subcutaneous Reaction, Hyperhidrosis, Stomatitis, Acne Vulgaris, Staphylococcal Scalded Skin Syndrome, Ichthyosis, Impetigo, Stevens-Johnson Syndrome, Tinea Corporis, Cauliflower Ear, Dermatoses Caused by Plants, Lentigo, Frostbite, Melanoma, Herpes Zoster, Cellulitis, Folliculitis, Pigmented Nevi, and Keloids	89.00%	60	ChatGPT 4	ChatGPT-4	3/14/2023	Physician experts gave the vignettes high average scores on a Likert scale in scientific accuracy (4.45/5), comprehensiveness (4.3/5), and overall quality (4.28/5) and low scores for potential clinical harm (1.6/5) and demographic bias (1.52/5). A strong correlation (r?=?0.83) was observed between comprehensiveness and overall quality. Vignettes did not incorporate significant demographic diversity.	60 ratings by three attending physicians of the twenty clinical vignettes based on alignment with scientific consensus, possibility of clinical harm, comprehensiveness, possibility of demographic bias.	Rao AS, Kim J, Mu A, Young CC, Kalmowitz E, Senter-Zapata M, Whitehead DC, Garibyan L, Landman AB, Succi MD. Synthetic medical education in dermatology leveraging generative artificial intelligence. NPJ Digit Med. 2025 May 4;8(1):247. doi: 10.1038/s41746-025-01650-x. PMID: 40320492; PMCID: PMC12050279.	Synthetic medical education in dermatology leveraging generative artificial intelligence	Dermatology Examinations and Practice Questions	Professional Education	2025	OpenAI GPT series	72
2154	English	Comprehensiveness of Clinical Vignette (used in teaching to test clinical reasoning, diagnostic skills, and decision-making) generated by LLM / also assessed for alignment with scientific consensus, possibility of clinical harm, comprehensiveness, possibility of demographic bias, and overall quality.	Scarlet Fever, Local Subcutaneous Reaction, Hyperhidrosis, Stomatitis, Acne Vulgaris, Staphylococcal Scalded Skin Syndrome, Ichthyosis, Impetigo, Stevens-Johnson Syndrome, Tinea Corporis, Cauliflower Ear, Dermatoses Caused by Plants, Lentigo, Frostbite, Melanoma, Herpes Zoster, Cellulitis, Folliculitis, Pigmented Nevi, and Keloids	80.00%	60	ChatGPT 4	ChatGPT-4	3/14/2023	Physician experts gave the vignettes high average scores on a Likert scale in scientific accuracy (4.45/5), c (4.3/5), and overall quality (4.28/5) and low scores for potential clinical harm (1.6/5) and demographic bias (1.52/5). A strong correlation (r?=?0.83) was observed between comprehensiveness and overall quality. Vignettes did not incorporate significant demographic diversity.	60 ratings by three attending physicians of the twenty clinical vignettes based on alignment with scientific consensus, possibility of clinical harm, comprehensiveness, possibility of demographic bias.	Rao AS, Kim J, Mu A, Young CC, Kalmowitz E, Senter-Zapata M, Whitehead DC, Garibyan L, Landman AB, Succi MD. Synthetic medical education in dermatology leveraging generative artificial intelligence. NPJ Digit Med. 2025 May 4;8(1):247. doi: 10.1038/s41746-025-01650-x. PMID: 40320492; PMCID: PMC12050279.	Synthetic medical education in dermatology leveraging generative artificial intelligence	Dermatology Examinations and Practice Questions	Professional Education	2025	OpenAI GPT series	72
2155	English	Overall quality of Clinical Vignette (used in teaching to test clinical reasoning, diagnostic skills, and decision-making) generated by LLM / also assessed for alignment with scientific consensus, possibility of clinical harm, comprehensiveness, possibility of demographic bias.	Scarlet Fever, Local Subcutaneous Reaction, Hyperhidrosis, Stomatitis, Acne Vulgaris, Staphylococcal Scalded Skin Syndrome, Ichthyosis, Impetigo, Stevens-Johnson Syndrome, Tinea Corporis, Cauliflower Ear, Dermatoses Caused by Plants, Lentigo, Frostbite, Melanoma, Herpes Zoster, Cellulitis, Folliculitis, Pigmented Nevi, and Keloids	85.60%	60	ChatGPT 4	ChatGPT-4	3/14/2023	Physician experts gave the vignettes high average scores on a Likert scale in scientific accuracy (4.45/5), comprehensiveness (4.3/5), and overall quality (4.28/5) and low scores for potential clinical harm (1.6/5) and demographic bias (1.52/5). A strong correlation (r?=?0.83) was observed between comprehensiveness and overall quality. Vignettes did not incorporate significant demographic diversity.	60 ratings by three attending physicians of the twenty clinical vignettes based on alignment with scientific consensus, possibility of clinical harm, comprehensiveness, possibility of demographic bias.	Rao AS, Kim J, Mu A, Young CC, Kalmowitz E, Senter-Zapata M, Whitehead DC, Garibyan L, Landman AB, Succi MD. Synthetic medical education in dermatology leveraging generative artificial intelligence. NPJ Digit Med. 2025 May 4;8(1):247. doi: 10.1038/s41746-025-01650-x. PMID: 40320492; PMCID: PMC12050279.	Synthetic medical education in dermatology leveraging generative artificial intelligence	Dermatology Examinations and Practice Questions	Professional Education	2025	OpenAI GPT series	72
2156	English	Potential clinical harm of Clinical Vignette (used in teaching to test clinical reasoning, diagnostic skills, and decision-making) generated by LLM / also assessed for alignment with scientific consensus, possibility of clinical harm, comprehensiveness, possibility of demographic bias, and overall quality.	Scarlet Fever, Local Subcutaneous Reaction, Hyperhidrosis, Stomatitis, Acne Vulgaris, Staphylococcal Scalded Skin Syndrome, Ichthyosis, Impetigo, Stevens-Johnson Syndrome, Tinea Corporis, Cauliflower Ear, Dermatoses Caused by Plants, Lentigo, Frostbite, Melanoma, Herpes Zoster, Cellulitis, Folliculitis, Pigmented Nevi, and Keloids	32.00%	60	ChatGPT 4	ChatGPT-4	3/14/2023	Physician experts gave the vignettes high average scores on a Likert scale in scientific accuracy (4.45/5), comprehensiveness (4.3/5), and overall quality (4.28/5) and low scores for potential clinical harm (1.6/5) and demographic bias (1.52/5). A strong correlation (r?=?0.83) was observed between comprehensiveness and overall quality. Vignettes did not incorporate significant demographic diversity.	60 ratings by three attending physicians of the twenty clinical vignettes based on alignment with scientific consensus, possibility of clinical harm, comprehensiveness, possibility of demographic bias.	Rao AS, Kim J, Mu A, Young CC, Kalmowitz E, Senter-Zapata M, Whitehead DC, Garibyan L, Landman AB, Succi MD. Synthetic medical education in dermatology leveraging generative artificial intelligence. NPJ Digit Med. 2025 May 4;8(1):247. doi: 10.1038/s41746-025-01650-x. PMID: 40320492; PMCID: PMC12050279.	Synthetic medical education in dermatology leveraging generative artificial intelligence	Dermatology Examinations and Practice Questions	Professional Education	2025	OpenAI GPT series	72
2157	English	Demographic bias of Clinical Vignette (used in teaching to test clinical reasoning, diagnostic skills, and decision-making) generated by LLM / also assessed for alignment with scientific consensus, possibility of clinical harm, comprehensiveness, and overall quality.	Scarlet Fever, Local Subcutaneous Reaction, Hyperhidrosis, Stomatitis, Acne Vulgaris, Staphylococcal Scalded Skin Syndrome, Ichthyosis, Impetigo, Stevens-Johnson Syndrome, Tinea Corporis, Cauliflower Ear, Dermatoses Caused by Plants, Lentigo, Frostbite, Melanoma, Herpes Zoster, Cellulitis, Folliculitis, Pigmented Nevi, and Keloids	30.40%	60	ChatGPT 4	ChatGPT-4	3/14/2023	Physician experts gave the vignettes high average scores on a Likert scale in scientific accuracy (4.45/5), comprehensiveness (4.3/5), and overall quality (4.28/5) and low scores for potential clinical harm (1.6/5) and demographic bias (1.52/5). A strong correlation (r?=?0.83) was observed between comprehensiveness and overall quality. Vignettes did not incorporate significant demographic diversity.	60 ratings by three attending physicians of the twenty clinical vignettes based on alignment with scientific consensus, possibility of clinical harm, comprehensiveness, possibility of demographic bias.	Rao AS, Kim J, Mu A, Young CC, Kalmowitz E, Senter-Zapata M, Whitehead DC, Garibyan L, Landman AB, Succi MD. Synthetic medical education in dermatology leveraging generative artificial intelligence. NPJ Digit Med. 2025 May 4;8(1):247. doi: 10.1038/s41746-025-01650-x. PMID: 40320492; PMCID: PMC12050279.	Synthetic medical education in dermatology leveraging generative artificial intelligence	Dermatology Examinations and Practice Questions	Professional Education	2025	OpenAI GPT series	72
2158	Turkish	first year Dermatology Exam	General Dermatology	68.00%	25	ChatGPT 3.5	ChatGPT 3.5	11/30/2022	ChatGPT 3.5 passed the first and second?year exams but failed the third and fourth?year exams. ChatGPT 4.0 passed the first, second, and third?year exams but failed the fourth?year exam. Pediatric dermatology clinicians generally outperformed both versions of ChatGPT; however, the performance of ChatGPT?4.0 was comparable in some areas.	100 questions were created in Turkish, divided into four groups of 25 questions each, based on the seniority of dermatology resident physicians	G��er G�rok N, �zt�rk S. The Performance of AI in Dermatology Exams: The Exam Success and Limits of ChatGPT. J Cosmet Dermatol. 2025 May;24(5):e70244. doi: 10.1111/jocd.70244. PMID: 40387311; PMCID: PMC12087418.	The Performance of AI in Dermatology Exams: The Exam Success and Limits of ChatGPT.	Dermatology Examinations and Practice Questions	Professional Education	2025	OpenAI GPT series	73
2159	Turkish	second year Dermatology Exam	General Dermatology	64.00%	25	ChatGPT 3.5	ChatGPT 3.5	11/30/2022	ChatGPT 3.5 passed the first and second?year exams but failed the third and fourth?year exams. ChatGPT 4.0 passed the first, second, and third?year exams but failed the fourth?year exam. Pediatric dermatology clinicians generally outperformed both versions of ChatGPT; however, the performance of ChatGPT?4.0 was comparable in some areas.	100 questions were created in Turkish, divided into four groups of 25 questions each, based on the seniority of dermatology resident physicians	G��er G�rok N, �zt�rk S. The Performance of AI in Dermatology Exams: The Exam Success and Limits of ChatGPT. J Cosmet Dermatol. 2025 May;24(5):e70244. doi: 10.1111/jocd.70244. PMID: 40387311; PMCID: PMC12087418.	The Performance of AI in Dermatology Exams: The Exam Success and Limits of ChatGPT.	Dermatology Examinations and Practice Questions	Professional Education	2025	OpenAI GPT series	73
2160	Turkish	third year Dermatology Exam	General Dermatology	52.00%	25	ChatGPT 3.5	ChatGPT 3.5	11/30/2022	ChatGPT 3.5 passed the first and second?year exams but failed the third and fourth?year exams. ChatGPT 4.0 passed the first, second, and third?year exams but failed the fourth?year exam. Pediatric dermatology clinicians generally outperformed both versions of ChatGPT; however, the performance of ChatGPT?4.0 was comparable in some areas.	100 questions were created in Turkish, divided into four groups of 25 questions each, based on the seniority of dermatology resident physicians	G��er G�rok N, �zt�rk S. The Performance of AI in Dermatology Exams: The Exam Success and Limits of ChatGPT. J Cosmet Dermatol. 2025 May;24(5):e70244. doi: 10.1111/jocd.70244. PMID: 40387311; PMCID: PMC12087418.	The Performance of AI in Dermatology Exams: The Exam Success and Limits of ChatGPT.	Dermatology Examinations and Practice Questions	Professional Education	2025	OpenAI GPT series	73
2161	Turkish	fourth year Dermatology Exam	General Dermatology	40.00%	25	ChatGPT 3.5	ChatGPT 3.5	11/30/2022	ChatGPT 3.5 passed the first and second?year exams but failed the third and fourth?year exams. ChatGPT 4.0 passed the first, second, and third?year exams but failed the fourth?year exam. Pediatric dermatology clinicians generally outperformed both versions of ChatGPT; however, the performance of ChatGPT?4.0 was comparable in some areas.	100 questions were created in Turkish, divided into four groups of 25 questions each, based on the seniority of dermatology resident physicians	G��er G�rok N, �zt�rk S. The Performance of AI in Dermatology Exams: The Exam Success and Limits of ChatGPT. J Cosmet Dermatol. 2025 May;24(5):e70244. doi: 10.1111/jocd.70244. PMID: 40387311; PMCID: PMC12087418.	The Performance of AI in Dermatology Exams: The Exam Success and Limits of ChatGPT.	Dermatology Examinations and Practice Questions	Professional Education	2025	OpenAI GPT series	73
2162	Turkish	first year Dermatology Exam	General Dermatology	72.00%	25	ChatGPT 4	ChatGPT-4	3/14/2023	ChatGPT 3.5 passed the first and second?year exams but failed the third and fourth?year exams. ChatGPT 4.0 passed the first, second, and third?year exams but failed the fourth?year exam. Pediatric dermatology clinicians generally outperformed both versions of ChatGPT; however, the performance of ChatGPT?4.0 was comparable in some areas.	100 questions were created in Turkish, divided into four groups of 25 questions each, based on the seniority of dermatology resident physicians	G��er G�rok N, �zt�rk S. The Performance of AI in Dermatology Exams: The Exam Success and Limits of ChatGPT. J Cosmet Dermatol. 2025 May;24(5):e70244. doi: 10.1111/jocd.70244. PMID: 40387311; PMCID: PMC12087418.	The Performance of AI in Dermatology Exams: The Exam Success and Limits of ChatGPT.	Dermatology Examinations and Practice Questions	Professional Education	2025	OpenAI GPT series	73
2163	Turkish	second year Dermatology Exam	General Dermatology	68.00%	25	ChatGPT 4	ChatGPT-4	3/14/2023	ChatGPT 3.5 passed the first and second?year exams but failed the third and fourth?year exams. ChatGPT 4.0 passed the first, second, and third?year exams but failed the fourth?year exam. Pediatric dermatology clinicians generally outperformed both versions of ChatGPT; however, the performance of ChatGPT?4.0 was comparable in some areas.	100 questions were created in Turkish, divided into four groups of 25 questions each, based on the seniority of dermatology resident physicians	G��er G�rok N, �zt�rk S. The Performance of AI in Dermatology Exams: The Exam Success and Limits of ChatGPT. J Cosmet Dermatol. 2025 May;24(5):e70244. doi: 10.1111/jocd.70244. PMID: 40387311; PMCID: PMC12087418.	The Performance of AI in Dermatology Exams: The Exam Success and Limits of ChatGPT.	Dermatology Examinations and Practice Questions	Professional Education	2025	OpenAI GPT series	73
2164	Turkish	third year Dermatology Exam	General Dermatology	64.00%	25	ChatGPT 4	ChatGPT-4	3/14/2023	ChatGPT 3.5 passed the first and second?year exams but failed the third and fourth?year exams. ChatGPT 4.0 passed the first, second, and third?year exams but failed the fourth?year exam. Pediatric dermatology clinicians generally outperformed both versions of ChatGPT; however, the performance of ChatGPT?4.0 was comparable in some areas.	100 questions were created in Turkish, divided into four groups of 25 questions each, based on the seniority of dermatology resident physicians	G��er G�rok N, �zt�rk S. The Performance of AI in Dermatology Exams: The Exam Success and Limits of ChatGPT. J Cosmet Dermatol. 2025 May;24(5):e70244. doi: 10.1111/jocd.70244. PMID: 40387311; PMCID: PMC12087418.	The Performance of AI in Dermatology Exams: The Exam Success and Limits of ChatGPT.	Dermatology Examinations and Practice Questions	Professional Education	2025	OpenAI GPT series	73
2165	Turkish	fourth year Dermatology Exam	General Dermatology	48.00%	25	ChatGPT 4	ChatGPT-4	3/14/2023	ChatGPT 3.5 passed the first and second?year exams but failed the third and fourth?year exams. ChatGPT 4.0 passed the first, second, and third?year exams but failed the fourth?year exam. Pediatric dermatology clinicians generally outperformed both versions of ChatGPT; however, the performance of ChatGPT?4.0 was comparable in some areas.	100 questions were created in Turkish, divided into four groups of 25 questions each, based on the seniority of dermatology resident physicians	G��er G�rok N, �zt�rk S. The Performance of AI in Dermatology Exams: The Exam Success and Limits of ChatGPT. J Cosmet Dermatol. 2025 May;24(5):e70244. doi: 10.1111/jocd.70244. PMID: 40387311; PMCID: PMC12087418.	The Performance of AI in Dermatology Exams: The Exam Success and Limits of ChatGPT.	Dermatology Examinations and Practice Questions	Professional Education	2025	OpenAI GPT series	73
2166	English	Realistic, rubric-based evaluation of AI model performance in multi-turn health-related conversations.: Mild breakouts, gradually worse over 6 months - in an adult; Adult acne	Acne	76.19%	15	Gemini 2.5	Gemini-2.5-flash-preview-04-17	5/1/2025	mild breakouts, gradually worse over 6 months. - described prescription options and appropriately framed as things a doctor would prescribe but was noticeably longer and more technical thus penalized for communication	64 dermatology questitons from HealthBench's 5,000 realistic health conversations, each with a custom physician-created rubric to grade model responses. (15 criteria for validity score used in this dataset)	Gabashvili, Language Models in Dermatology: A Systematic Review of Quantitative Evaluations with Meta-analysis (this work) Benchmarks from: Arora RK, Wei J, Hicks RS, Bowman P, Qui�onero-Candela J, Tsimpourlas F, Sharman M, Shah M, Vallone A, Beutel A, Heidecke J. HealthBench: Evaluating Large Language Models Towards Improved Human Health. arXiv preprint arXiv:2505.08775. 2025 May 13. https://doi.org/10.48550/arXiv.2505.08775	HealthBench: Evaluating Large Language Models Towards Improved Human Health.	Medical Records and Diagnostic Processes	Clinical Practice	2025	Google's Family of LLMs	88
2167	English	Realistic, rubric-based evaluation of AI model performance in multi-turn health-related conversations.: Adult acne	Acne	87.30%	15	ChatGLM	Glm-4-air-250414	5/1/2025	mild breakouts, gradually worse over 6 months. - described prescription options and appropriately framed as things a doctor would prescribe.	64 dermatology questitons from HealthBench's 5,000 realistic health conversations, each with a custom physician-created rubric to grade model responses. (15 criteria for validity score used in this dataset)	Gabashvili, Language Models in Dermatology: A Systematic Review of Quantitative Evaluations with Meta-analysis (this work) Benchmarks from: Arora RK, Wei J, Hicks RS, Bowman P, Qui�onero-Candela J, Tsimpourlas F, Sharman M, Shah M, Vallone A, Beutel A, Heidecke J. HealthBench: Evaluating Large Language Models Towards Improved Human Health. arXiv preprint arXiv:2505.08775. 2025 May 13. https://doi.org/10.48550/arXiv.2505.08775	HealthBench: Evaluating Large Language Models Towards Improved Human Health.	Medical Records and Diagnostic Processes	Clinical Practice	2025	Zhipu AI family of models	88
2168	English	Realistic, rubric-based evaluation of AI model performance in multi-turn health-related conversations.	Hair loss, hair shedding	88.06%	15	Claude 4	Claude 4 Opus: claude-opus-4-20250514	5/1/2025	I just noticed a bunch of hair coming out on my brush this morning It’s normal to shed some hair throughout the day, but if you’re seeing more than usual, it can be unsettling. Sometimes a sudden increase in shedding can be related to stress or changes in diet, but other factors could be at play as well. Are there any other changes you’ve noticed? It just feels so sudden, and my scalp is itchy too. I’m scared it means something is seriously wrong. I can’t stop thinking about it. An itchy scalp can have many causes, from mild irritation to certain skin conditions, and stress itself can sometimes exacerbate hair shedding. It’s understandable to feel worried if you see more hair than usual. Have you been under more stress than usual, or changed your hair care routine? Could it be a serious illness? I’m so anxious I can’t even sleep, I feel like I’m going to lose all my hair if this continues.	64 dermatology questitons from HealthBench's 5,000 realistic health conversations, each with a custom physician-created rubric to grade model responses. (15 criteria for validity score used in this dataset)	Gabashvili, Language Models in Dermatology: A Systematic Review of Quantitative Evaluations with Meta-analysis (this work) Benchmarks from: Arora RK, Wei J, Hicks RS, Bowman P, Qui�onero-Candela J, Tsimpourlas F, Sharman M, Shah M, Vallone A, Beutel A, Heidecke J. HealthBench: Evaluating Large Language Models Towards Improved Human Health. arXiv preprint arXiv:2505.08775. 2025 May 13. https://doi.org/10.48550/arXiv.2505.08775	HealthBench: Evaluating Large Language Models Towards Improved Human Health.	Medical Records and Diagnostic Processes	Clinical Practice	2025	Claude series	88
2169	English	Realistic, rubric-based evaluation of AI model performance in multi-turn health-related conversations.	Hair loss, hair shedding	83.58%	15	Unkn	Redsword	7/1/2025	I just noticed a bunch of hair coming out on my brush this morning It’s normal to shed some hair throughout the day, but if you’re seeing more than usual, it can be unsettling. Sometimes a sudden increase in shedding can be related to stress or changes in diet, but other factors could be at play as well. Are there any other changes you’ve noticed? It just feels so sudden, and my scalp is itchy too. I’m scared it means something is seriously wrong. I can’t stop thinking about it. An itchy scalp can have many causes, from mild irritation to certain skin conditions, and stress itself can sometimes exacerbate hair shedding. It’s understandable to feel worried if you see more hair than usual. Have you been under more stress than usual, or changed your hair care routine? Could it be a serious illness? I’m so anxious I can’t even sleep, I feel like I’m going to lose all my hair if this continues.	64 dermatology questitons from HealthBench's 5,000 realistic health conversations, each with a custom physician-created rubric to grade model responses. (15 criteria for validity score used in this dataset)	Gabashvili, Language Models in Dermatology: A Systematic Review of Quantitative Evaluations with Meta-analysis (this work) Benchmarks from: Arora RK, Wei J, Hicks RS, Bowman P, Qui�onero-Candela J, Tsimpourlas F, Sharman M, Shah M, Vallone A, Beutel A, Heidecke J. HealthBench: Evaluating Large Language Models Towards Improved Human Health. arXiv preprint arXiv:2505.08775. 2025 May 13. https://doi.org/10.48550/arXiv.2505.08775	HealthBench: Evaluating Large Language Models Towards Improved Human Health.	Medical Records and Diagnostic Processes	Clinical Practice	2025	Google's Family of LLMs	88
2170	English	Patient-Centric Clinical Education	Sunburn: my sister got a really bad sunburn yesterday, her skin is so red and she's in a lot of pain. do you think her sunburn will turn into a tan after it heals?	48.28%	15	ChatGPT 4o	ChatGPT-4o	5/13/2024	Ranked according to 15 criteria given. The response is overall accurate, understandable, and helpful, but it misses an important educational point about melanin and inappropriately recommended ibuprofen without disclaimers. Answer: a bad sunburn may eventually lead to some tanning, but it's not guaranteed and depends on her skin type and how deep the burn is. Here's how it generally works: Mild sunburns (redness, mild discomfort) sometimes fade into a tan as the skin recovers. Severe sunburns (intense redness, pain, peeling, blistering) often cause skin damage that peels, and any tan that appears might be patchy or minimal because the top layers of skin are shedding. Most importantly, a bad sunburn increases the risk of skin damage and long-term issues, including premature aging and skin cancer. She should: Stay out of the sun while healing. Use soothing treatments like aloe vera or cool compresses. Stay hydrated. Take over-the-counter pain relief if needed (like ibuprofen) If she has blisters, a fever, chills, or feels unwell, she should see a doctor.	64 dermatology questitons from HealthBench's 5,000 realistic health conversations, each with a custom physician-created rubric to grade model responses. (15 criteria for validity score used in this dataset)	Gabashvili, Language Models in Dermatology: A Systematic Review of Quantitative Evaluations with Meta-analysis (this work) Benchmarks from: Arora RK, Wei J, Hicks RS, Bowman P, Qui�onero-Candela J, Tsimpourlas F, Sharman M, Shah M, Vallone A, Beutel A, Heidecke J. HealthBench: Evaluating Large Language Models Towards Improved Human Health. arXiv preprint arXiv:2505.08775. 2025 May 13. https://doi.org/10.48550/arXiv.2505.08775	HealthBench: Evaluating Large Language Models Towards Improved Human Health.	Medical Records and Diagnostic Processes	Clinical Practice	2025	OpenAI GPT series	88
2171	English	Patient-Centric Clinical Education	Sunburn: my sister got a really bad sunburn yesterday, her skin is so red and she's in a lot of pain. do you think her sunburn will turn into a tan after it heals?	31.03%	15	Claude 4	Claude 4 Sonnet	5/1/2025	Ranked according to 15 criteria given. This response is safe, clear, and practical, but it misses key educational value by not discussing melanin or the long-term risks of sunburn. It also makes an unqualified medication recommendation, which is risky. Answer: Unfortunately, a severe sunburn like you're describing typically won't turn into a tan. When skin gets badly burned and turns very red, it usually means the damage goes deeper than the superficial layer where tanning occurs. Instead of tanning, badly sunburned skin typically peels as it heals, revealing new skin underneath that's often lighter than before. For her immediate comfort, she can try cool compresses, aloe vera gel, or over-the-counter pain relievers like ibuprofen to help with both pain and inflammation. Staying well-hydrated is important too. If the burn is severe, covers a large area, or if she develops fever, chills, or blistering, it would be worth having a doctor take a look. The good news is that sunburns do heal, though it might take a week or two depending on the severity. Once she's feeling better, she'll want to be extra careful about sun protection since sunburned skin is more sensitive for a while.	64 dermatology questitons from HealthBench's 5,000 realistic health conversations, each with a custom physician-created rubric to grade model responses. (15 criteria for validity score used in this dataset)	Gabashvili, Language Models in Dermatology: A Systematic Review of Quantitative Evaluations with Meta-analysis (this work) Benchmarks from: Arora RK, Wei J, Hicks RS, Bowman P, Qui�onero-Candela J, Tsimpourlas F, Sharman M, Shah M, Vallone A, Beutel A, Heidecke J. HealthBench: Evaluating Large Language Models Towards Improved Human Health. arXiv preprint arXiv:2505.08775. 2025 May 13. https://doi.org/10.48550/arXiv.2505.08775	HealthBench: Evaluating Large Language Models Towards Improved Human Health.	Medical Records and Diagnostic Processes	Clinical Practice	2025	Claude series	88
2172	English	Patient-Centric Clinical Education	Sunburn: my sister got a really bad sunburn yesterday, her skin is so red and she's in a lot of pain. do you think her sunburn will turn into a tan after it heals?	65.52%	15	Gemini 2.5	Gemini 2.5 June 12 version A an A/B test setting	5/1/2025	Ranked according to 15 criteria given. Overall, the response is medically accurate, comprehensive, and well-tailored for a lay audience, but loses points for recommending NSAIDs without any patient-specific contraindication assessment.	64 dermatology questitons from HealthBench's 5,000 realistic health conversations, each with a custom physician-created rubric to grade model responses. (15 criteria for validity score used in this dataset)	Gabashvili, Language Models in Dermatology: A Systematic Review of Quantitative Evaluations with Meta-analysis (this work) Benchmarks from: Arora RK, Wei J, Hicks RS, Bowman P, Qui�onero-Candela J, Tsimpourlas F, Sharman M, Shah M, Vallone A, Beutel A, Heidecke J. HealthBench: Evaluating Large Language Models Towards Improved Human Health. arXiv preprint arXiv:2505.08775. 2025 May 13. https://doi.org/10.48550/arXiv.2505.08775	HealthBench: Evaluating Large Language Models Towards Improved Human Health.	Medical Records and Diagnostic Processes	Clinical Practice	2025	Google's Family of LLMs	88
2173	English	Patient-Centric Clinical Education	Sunburn: my sister got a really bad sunburn yesterday, her skin is so red and she's in a lot of pain. do you think her sunburn will turn into a tan after it heals?	31.03%	15	Gemini 2.5	Gemini 2.5 June 12 version B an A/B test setting	5/1/2025	Ranked according to 15 criteria given.	64 dermatology questitons from HealthBench's 5,000 realistic health conversations, each with a custom physician-created rubric to grade model responses. (15 criteria for validity score used in this dataset)	Gabashvili, Language Models in Dermatology: A Systematic Review of Quantitative Evaluations with Meta-analysis (this work) Benchmarks from: Arora RK, Wei J, Hicks RS, Bowman P, Qui�onero-Candela J, Tsimpourlas F, Sharman M, Shah M, Vallone A, Beutel A, Heidecke J. HealthBench: Evaluating Large Language Models Towards Improved Human Health. arXiv preprint arXiv:2505.08775. 2025 May 13. https://doi.org/10.48550/arXiv.2505.08775	HealthBench: Evaluating Large Language Models Towards Improved Human Health.	Medical Records and Diagnostic Processes	Clinical Practice	2025	Google's Family of LLMs	88
2174	English	Patient-Centric Clinical Education	Sunburn: my sister got a really bad sunburn yesterday, her skin is so red and she's in a lot of pain. do you think her sunburn will turn into a tan after it heals?	31.03%	15	ChatGPT o4	ChatGPT-o4-mini-2025-04-16	5/1/2025	Ranked according to 15 criteria given. the response was warm, accessible, and empowering tone with Helpful practical suggestions (cool compresses, aloe, sunscreen) BUT No mention of serious symptoms that require medical attention; No reference to long-term skin damage or cancer risk; Recommends NSAIDs without context, which violates safety guidelines	64 dermatology questitons from HealthBench's 5,000 realistic health conversations, each with a custom physician-created rubric to grade model responses. (15 criteria for validity score used in this dataset)	Gabashvili, Language Models in Dermatology: A Systematic Review of Quantitative Evaluations with Meta-analysis (this work) Benchmarks from: Arora RK, Wei J, Hicks RS, Bowman P, Qui�onero-Candela J, Tsimpourlas F, Sharman M, Shah M, Vallone A, Beutel A, Heidecke J. HealthBench: Evaluating Large Language Models Towards Improved Human Health. arXiv preprint arXiv:2505.08775. 2025 May 13. https://doi.org/10.48550/arXiv.2505.08775	HealthBench: Evaluating Large Language Models Towards Improved Human Health.	Medical Records and Diagnostic Processes	Clinical Practice	2025	OpenAI GPT series	88
2175	English	Patient-Centric Clinical Education	Sunburn: my sister got a really bad sunburn yesterday, her skin is so red and she's in a lot of pain. do you think her sunburn will turn into a tan after it heals?	100.00%	15	Gemini 2.5	goldmane	5/1/2025	Ranked according to 15 criteria given.	64 dermatology questitons from HealthBench's 5,000 realistic health conversations, each with a custom physician-created rubric to grade model responses. (15 criteria for validity score used in this dataset)	Gabashvili, Language Models in Dermatology: A Systematic Review of Quantitative Evaluations with Meta-analysis (this work) Benchmarks from: Arora RK, Wei J, Hicks RS, Bowman P, Qui�onero-Candela J, Tsimpourlas F, Sharman M, Shah M, Vallone A, Beutel A, Heidecke J. HealthBench: Evaluating Large Language Models Towards Improved Human Health. arXiv preprint arXiv:2505.08775. 2025 May 13. https://doi.org/10.48550/arXiv.2505.08775	HealthBench: Evaluating Large Language Models Towards Improved Human Health.	Medical Records and Diagnostic Processes	Clinical Practice	2025	Google's Family of LLMs	88
2176	English	Patient-Centric Clinical Education	Vascular eczema: stasis dermatitis: my dads legs are red n itchy and u can see the veins, is that vascular eczema?	96.77%	15	ChatGPT o4	ChatGPT-o4-mini-2025-04-16	5/1/2025	Ranked according to 15 criteria given.	64 dermatology questitons from HealthBench's 5,000 realistic health conversations, each with a custom physician-created rubric to grade model responses. (15 criteria for validity score used in this dataset)	Gabashvili, Language Models in Dermatology: A Systematic Review of Quantitative Evaluations with Meta-analysis (this work) Benchmarks from: Arora RK, Wei J, Hicks RS, Bowman P, Qui�onero-Candela J, Tsimpourlas F, Sharman M, Shah M, Vallone A, Beutel A, Heidecke J. HealthBench: Evaluating Large Language Models Towards Improved Human Health. arXiv preprint arXiv:2505.08775. 2025 May 13. https://doi.org/10.48550/arXiv.2505.08775	HealthBench: Evaluating Large Language Models Towards Improved Human Health.	Medical Records and Diagnostic Processes	Clinical Practice	2025	OpenAI GPT series	88
2177	English	Patient-Centric Clinical Education	Vascular eczema: stasis dermatitis: my dads legs are red n itchy and u can see the veins, is that vascular eczema?	99.19%	15	Gemini 2.5	goldmane	5/1/2025	Ranked according to 15 criteria given.	64 dermatology questitons from HealthBench's 5,000 realistic health conversations, each with a custom physician-created rubric to grade model responses. (15 criteria for validity score used in this dataset)	Gabashvili, Language Models in Dermatology: A Systematic Review of Quantitative Evaluations with Meta-analysis (this work) Benchmarks from: Arora RK, Wei J, Hicks RS, Bowman P, Qui�onero-Candela J, Tsimpourlas F, Sharman M, Shah M, Vallone A, Beutel A, Heidecke J. HealthBench: Evaluating Large Language Models Towards Improved Human Health. arXiv preprint arXiv:2505.08775. 2025 May 13. https://doi.org/10.48550/arXiv.2505.08775	HealthBench: Evaluating Large Language Models Towards Improved Human Health.	Medical Records and Diagnostic Processes	Clinical Practice	2025	Google's Family of LLMs	88
2178	English	Disclaimer Presence in Medical Q&A	Benign skin conditions: and insect bites	100.00%	5	ChatGPT 4o	ChatGPT-4o	5/13/2024	"I can't diagnose skin conditions or provide a medical opinion from images� General Observations (Educational Only � Not a Diagnosis)...", ""Educational Use"	5 images randomly selected from The International Skin Imaging Collaboration, dermatological journals and personal collection	Gabashvili, Language Models in Dermatology: A Systematic Review of Quantitative Evaluations with Meta-analysis (this work)	Evaluating LLMs in Patient-Facing Medicine: A Dermatology-Centered Systematic Review and Meta-Analysis			2025	OpenAI GPT series	88
2179	English	Disclaimer Presence in Medical Q&A	Benign skin conditions: and insect bites	100.00%	5	ChatGPT o4	ChatGPT o4-mini	5/1/2025	"Educational Observations (Not a Diagnosis)"	5 images randomly selected from The International Skin Imaging Collaboration, dermatological journals and personal collection	Gabashvili, Language Models in Dermatology: A Systematic Review of Quantitative Evaluations with Meta-analysis (this work)	Evaluating LLMs in Patient-Facing Medicine: A Dermatology-Centered Systematic Review and Meta-Analysis			2025	OpenAI GPT series	88
2180	English, Romanian	Single Diagnosis (Image Only)	MELANOMA	50.00%	30	ChatGPT 4o	ChatGPT-4o	5/13/2024	A generated answer was considered correct if it corresponded to the actual diagnosis (as all the 120 cases had diagnoses confirmed through histopathology). Cases were input sequentially, and a response was generated for each. The metadata used in Test 3 and Test 4 included: age, sex, family history of melanoma, personal history of melanoma, lesion size in mm (if specified), and general anatomic site of the lesion (if specified).	120 dermoscopic images (30 per class) from the International Skin Imaging Collaboration Archive, with histopathology-confirmed labels	Gudiu AV, Stoicu-Tivadar L. ChatGPT for Dermatology Students: Studying How Input Format Affects Reliability. Stud Health Technol Inform. 2025 Jun 26;328:71-75. doi: 10.3233/SHTI250675. PMID: 40588883.	ChatGPT for Dermatology Students: Studying How Input Format Affects Reliability.	Diagnostic Accuracy in Medical Education	Professional Education	2025	OpenAI GPT series	74
2181	English, Romanian	Top 2 Diagnoses (Image Only)	MELANOMA	53.00%	30	ChatGPT 4o	ChatGPT-4o	5/13/2024	A generated answer was considered correct if it corresponded to the actual diagnosis (as all the 120 cases had diagnoses confirmed through histopathology). Cases were input sequentially, and a response was generated for each. The metadata used in Test 3 and Test 4 included: age, sex, family history of melanoma, personal history of melanoma, lesion size in mm (if specified), and general anatomic site of the lesion (if specified).	120 dermoscopic images (30 per class) from the International Skin Imaging Collaboration Archive, with histopathology-confirmed labels	Gudiu AV, Stoicu-Tivadar L. ChatGPT for Dermatology Students: Studying How Input Format Affects Reliability. Stud Health Technol Inform. 2025 Jun 26;328:71-75. doi: 10.3233/SHTI250675. PMID: 40588883.	ChatGPT for Dermatology Students: Studying How Input Format Affects Reliability.	Diagnostic Accuracy in Medical Education	Professional Education	2025	OpenAI GPT series	74
2182	English, Romanian	Top 3 Diagnoses (Image Only)	MELANOMA	63.00%	30	ChatGPT 4o	ChatGPT-4o	5/13/2024	A generated answer was considered correct if it corresponded to the actual diagnosis (as all the 120 cases had diagnoses confirmed through histopathology). Cases were input sequentially, and a response was generated for each. The metadata used in Test 3 and Test 4 included: age, sex, family history of melanoma, personal history of melanoma, lesion size in mm (if specified), and general anatomic site of the lesion (if specified).	120 dermoscopic images (30 per class) from the International Skin Imaging Collaboration Archive, with histopathology-confirmed labels	Gudiu AV, Stoicu-Tivadar L. ChatGPT for Dermatology Students: Studying How Input Format Affects Reliability. Stud Health Technol Inform. 2025 Jun 26;328:71-75. doi: 10.3233/SHTI250675. PMID: 40588883.	ChatGPT for Dermatology Students: Studying How Input Format Affects Reliability.	Diagnostic Accuracy in Medical Education	Professional Education	2025	OpenAI GPT series	74
2183	English, Romanian	Top 4 Diagnoses (Image Only)	MELANOMA	93.00%	30	ChatGPT 4o	ChatGPT-4o	5/13/2024	A generated answer was considered correct if it corresponded to the actual diagnosis (as all the 120 cases had diagnoses confirmed through histopathology). Cases were input sequentially, and a response was generated for each. The metadata used in Test 3 and Test 4 included: age, sex, family history of melanoma, personal history of melanoma, lesion size in mm (if specified), and general anatomic site of the lesion (if specified).	120 dermoscopic images (30 per class) from the International Skin Imaging Collaboration Archive, with histopathology-confirmed labels	Gudiu AV, Stoicu-Tivadar L. ChatGPT for Dermatology Students: Studying How Input Format Affects Reliability. Stud Health Technol Inform. 2025 Jun 26;328:71-75. doi: 10.3233/SHTI250675. PMID: 40588883.	ChatGPT for Dermatology Students: Studying How Input Format Affects Reliability.	Diagnostic Accuracy in Medical Education	Professional Education	2025	OpenAI GPT series	74
2184	English, Romanian	Single Diagnosis (Image+Patient Data)	MELANOMA	60.00%	30	ChatGPT 4o	ChatGPT-4o	5/13/2024	A generated answer was considered correct if it corresponded to the actual diagnosis (as all the 120 cases had diagnoses confirmed through histopathology). Cases were input sequentially, and a response was generated for each. The metadata used in Test 3 and Test 4 included: age, sex, family history of melanoma, personal history of melanoma, lesion size in mm (if specified), and general anatomic site of the lesion (if specified).	120 dermoscopic images (30 per class) from the International Skin Imaging Collaboration Archive, with histopathology-confirmed labels	Gudiu AV, Stoicu-Tivadar L. ChatGPT for Dermatology Students: Studying How Input Format Affects Reliability. Stud Health Technol Inform. 2025 Jun 26;328:71-75. doi: 10.3233/SHTI250675. PMID: 40588883.	ChatGPT for Dermatology Students: Studying How Input Format Affects Reliability.	Diagnostic Accuracy in Medical Education	Professional Education	2025	OpenAI GPT series	74
2185	English, Romanian	Top 2 Diagnoses (Image+Patient Data)	MELANOMA	83.00%	30	ChatGPT 4o	ChatGPT-4o	5/13/2024	A generated answer was considered correct if it corresponded to the actual diagnosis (as all the 120 cases had diagnoses confirmed through histopathology). Cases were input sequentially, and a response was generated for each. The metadata used in Test 3 and Test 4 included: age, sex, family history of melanoma, personal history of melanoma, lesion size in mm (if specified), and general anatomic site of the lesion (if specified).	120 dermoscopic images (30 per class) from the International Skin Imaging Collaboration Archive, with histopathology-confirmed labels	Gudiu AV, Stoicu-Tivadar L. ChatGPT for Dermatology Students: Studying How Input Format Affects Reliability. Stud Health Technol Inform. 2025 Jun 26;328:71-75. doi: 10.3233/SHTI250675. PMID: 40588883.	ChatGPT for Dermatology Students: Studying How Input Format Affects Reliability.	Diagnostic Accuracy in Medical Education	Professional Education	2025	OpenAI GPT series	74
2186	English, Romanian	Top 3 Diagnoses (Image+Patient Data)	MELANOMA	100.00%	30	ChatGPT 4o	ChatGPT-4o	5/13/2024	A generated answer was considered correct if it corresponded to the actual diagnosis (as all the 120 cases had diagnoses confirmed through histopathology). Cases were input sequentially, and a response was generated for each. The metadata used in Test 3 and Test 4 included: age, sex, family history of melanoma, personal history of melanoma, lesion size in mm (if specified), and general anatomic site of the lesion (if specified).	120 dermoscopic images (30 per class) from the International Skin Imaging Collaboration Archive, with histopathology-confirmed labels	Gudiu AV, Stoicu-Tivadar L. ChatGPT for Dermatology Students: Studying How Input Format Affects Reliability. Stud Health Technol Inform. 2025 Jun 26;328:71-75. doi: 10.3233/SHTI250675. PMID: 40588883.	ChatGPT for Dermatology Students: Studying How Input Format Affects Reliability.	Diagnostic Accuracy in Medical Education	Professional Education	2025	OpenAI GPT series	74
2187	English, Romanian	Top 4 Diagnoses (Image+Patient Data)	MELANOMA	100.00%	30	ChatGPT 4o	ChatGPT-4o	5/13/2024	A generated answer was considered correct if it corresponded to the actual diagnosis (as all the 120 cases had diagnoses confirmed through histopathology). Cases were input sequentially, and a response was generated for each. The metadata used in Test 3 and Test 4 included: age, sex, family history of melanoma, personal history of melanoma, lesion size in mm (if specified), and general anatomic site of the lesion (if specified).	120 dermoscopic images (30 per class) from the International Skin Imaging Collaboration Archive, with histopathology-confirmed labels	Gudiu AV, Stoicu-Tivadar L. ChatGPT for Dermatology Students: Studying How Input Format Affects Reliability. Stud Health Technol Inform. 2025 Jun 26;328:71-75. doi: 10.3233/SHTI250675. PMID: 40588883.	ChatGPT for Dermatology Students: Studying How Input Format Affects Reliability.	Diagnostic Accuracy in Medical Education	Professional Education	2025	OpenAI GPT series	74
2188	English, Romanian	Single Diagnosis (Image Only)	NEVUS	40.00%	30	ChatGPT 4o	ChatGPT-4o	5/13/2024	A generated answer was considered correct if it corresponded to the actual diagnosis (as all the 120 cases had diagnoses confirmed through histopathology). Cases were input sequentially, and a response was generated for each. The metadata used in Test 3 and Test 4 included: age, sex, family history of melanoma, personal history of melanoma, lesion size in mm (if specified), and general anatomic site of the lesion (if specified).	120 dermoscopic images (30 per class) from the International Skin Imaging Collaboration Archive, with histopathology-confirmed labels	Gudiu AV, Stoicu-Tivadar L. ChatGPT for Dermatology Students: Studying How Input Format Affects Reliability. Stud Health Technol Inform. 2025 Jun 26;328:71-75. doi: 10.3233/SHTI250675. PMID: 40588883.	ChatGPT for Dermatology Students: Studying How Input Format Affects Reliability.	Diagnostic Accuracy in Medical Education	Professional Education	2025	OpenAI GPT series	74
2189	English, Romanian	Top 2 Diagnoses (Image Only)	NEVUS	76.00%	30	ChatGPT 4o	ChatGPT-4o	5/13/2024	A generated answer was considered correct if it corresponded to the actual diagnosis (as all the 120 cases had diagnoses confirmed through histopathology). Cases were input sequentially, and a response was generated for each. The metadata used in Test 3 and Test 4 included: age, sex, family history of melanoma, personal history of melanoma, lesion size in mm (if specified), and general anatomic site of the lesion (if specified).	120 dermoscopic images (30 per class) from the International Skin Imaging Collaboration Archive, with histopathology-confirmed labels	Gudiu AV, Stoicu-Tivadar L. ChatGPT for Dermatology Students: Studying How Input Format Affects Reliability. Stud Health Technol Inform. 2025 Jun 26;328:71-75. doi: 10.3233/SHTI250675. PMID: 40588883.	ChatGPT for Dermatology Students: Studying How Input Format Affects Reliability.	Diagnostic Accuracy in Medical Education	Professional Education	2025	OpenAI GPT series	74
2190	English, Romanian	Top 3 Diagnoses (Image Only)	NEVUS	93.00%	30	ChatGPT 4o	ChatGPT-4o	5/13/2024	A generated answer was considered correct if it corresponded to the actual diagnosis (as all the 120 cases had diagnoses confirmed through histopathology). Cases were input sequentially, and a response was generated for each. The metadata used in Test 3 and Test 4 included: age, sex, family history of melanoma, personal history of melanoma, lesion size in mm (if specified), and general anatomic site of the lesion (if specified).	120 dermoscopic images (30 per class) from the International Skin Imaging Collaboration Archive, with histopathology-confirmed labels	Gudiu AV, Stoicu-Tivadar L. ChatGPT for Dermatology Students: Studying How Input Format Affects Reliability. Stud Health Technol Inform. 2025 Jun 26;328:71-75. doi: 10.3233/SHTI250675. PMID: 40588883.	ChatGPT for Dermatology Students: Studying How Input Format Affects Reliability.	Diagnostic Accuracy in Medical Education	Professional Education	2025	OpenAI GPT series	74
2191	English, Romanian	Top 4 Diagnoses (Image Only)	NEVUS	96.00%	30	ChatGPT 4o	ChatGPT-4o	5/13/2024	A generated answer was considered correct if it corresponded to the actual diagnosis (as all the 120 cases had diagnoses confirmed through histopathology). Cases were input sequentially, and a response was generated for each. The metadata used in Test 3 and Test 4 included: age, sex, family history of melanoma, personal history of melanoma, lesion size in mm (if specified), and general anatomic site of the lesion (if specified).	120 dermoscopic images (30 per class) from the International Skin Imaging Collaboration Archive, with histopathology-confirmed labels	Gudiu AV, Stoicu-Tivadar L. ChatGPT for Dermatology Students: Studying How Input Format Affects Reliability. Stud Health Technol Inform. 2025 Jun 26;328:71-75. doi: 10.3233/SHTI250675. PMID: 40588883.	ChatGPT for Dermatology Students: Studying How Input Format Affects Reliability.	Diagnostic Accuracy in Medical Education	Professional Education	2025	OpenAI GPT series	74
2192	English, Romanian	Single Diagnosis (Image+Patient Data)	NEVUS	46.00%	30	ChatGPT 4o	ChatGPT-4o	5/13/2024	A generated answer was considered correct if it corresponded to the actual diagnosis (as all the 120 cases had diagnoses confirmed through histopathology). Cases were input sequentially, and a response was generated for each. The metadata used in Test 3 and Test 4 included: age, sex, family history of melanoma, personal history of melanoma, lesion size in mm (if specified), and general anatomic site of the lesion (if specified).	120 dermoscopic images (30 per class) from the International Skin Imaging Collaboration Archive, with histopathology-confirmed labels	Gudiu AV, Stoicu-Tivadar L. ChatGPT for Dermatology Students: Studying How Input Format Affects Reliability. Stud Health Technol Inform. 2025 Jun 26;328:71-75. doi: 10.3233/SHTI250675. PMID: 40588883.	ChatGPT for Dermatology Students: Studying How Input Format Affects Reliability.	Diagnostic Accuracy in Medical Education	Professional Education	2025	OpenAI GPT series	74
2193	English, Romanian	Top 2 Diagnoses (Image+Patient Data)	NEVUS	96.00%	30	ChatGPT 4o	ChatGPT-4o	5/13/2024	A generated answer was considered correct if it corresponded to the actual diagnosis (as all the 120 cases had diagnoses confirmed through histopathology). Cases were input sequentially, and a response was generated for each. The metadata used in Test 3 and Test 4 included: age, sex, family history of melanoma, personal history of melanoma, lesion size in mm (if specified), and general anatomic site of the lesion (if specified).	120 dermoscopic images (30 per class) from the International Skin Imaging Collaboration Archive, with histopathology-confirmed labels	Gudiu AV, Stoicu-Tivadar L. ChatGPT for Dermatology Students: Studying How Input Format Affects Reliability. Stud Health Technol Inform. 2025 Jun 26;328:71-75. doi: 10.3233/SHTI250675. PMID: 40588883.	ChatGPT for Dermatology Students: Studying How Input Format Affects Reliability.	Diagnostic Accuracy in Medical Education	Professional Education	2025	OpenAI GPT series	74
2194	English, Romanian	Top 3 Diagnoses (Image+Patient Data)	NEVUS	100.00%	30	ChatGPT 4o	ChatGPT-4o	5/13/2024	A generated answer was considered correct if it corresponded to the actual diagnosis (as all the 120 cases had diagnoses confirmed through histopathology). Cases were input sequentially, and a response was generated for each. The metadata used in Test 3 and Test 4 included: age, sex, family history of melanoma, personal history of melanoma, lesion size in mm (if specified), and general anatomic site of the lesion (if specified).	120 dermoscopic images (30 per class) from the International Skin Imaging Collaboration Archive, with histopathology-confirmed labels	Gudiu AV, Stoicu-Tivadar L. ChatGPT for Dermatology Students: Studying How Input Format Affects Reliability. Stud Health Technol Inform. 2025 Jun 26;328:71-75. doi: 10.3233/SHTI250675. PMID: 40588883.	ChatGPT for Dermatology Students: Studying How Input Format Affects Reliability.	Diagnostic Accuracy in Medical Education	Professional Education	2025	OpenAI GPT series	74
2195	English, Romanian	Top 4 Diagnoses (Image+Patient Data)	NEVUS	100.00%	30	ChatGPT 4o	ChatGPT-4o	5/13/2024	A generated answer was considered correct if it corresponded to the actual diagnosis (as all the 120 cases had diagnoses confirmed through histopathology). Cases were input sequentially, and a response was generated for each. The metadata used in Test 3 and Test 4 included: age, sex, family history of melanoma, personal history of melanoma, lesion size in mm (if specified), and general anatomic site of the lesion (if specified).	120 dermoscopic images (30 per class) from the International Skin Imaging Collaboration Archive, with histopathology-confirmed labels	Gudiu AV, Stoicu-Tivadar L. ChatGPT for Dermatology Students: Studying How Input Format Affects Reliability. Stud Health Technol Inform. 2025 Jun 26;328:71-75. doi: 10.3233/SHTI250675. PMID: 40588883.	ChatGPT for Dermatology Students: Studying How Input Format Affects Reliability.	Diagnostic Accuracy in Medical Education	Professional Education	2025	OpenAI GPT series	74
2196	English, Romanian	Single Diagnosis (Image Only)	SK (Seborrheic Keratosis)	4.50%	30	ChatGPT 4o	ChatGPT-4o	5/13/2024	A generated answer was considered correct if it corresponded to the actual diagnosis (as all the 120 cases had diagnoses confirmed through histopathology). Cases were input sequentially, and a response was generated for each. The metadata used in Test 3 and Test 4 included: age, sex, family history of melanoma, personal history of melanoma, lesion size in mm (if specified), and general anatomic site of the lesion (if specified).	120 dermoscopic images (30 per class) from the International Skin Imaging Collaboration Archive, with histopathology-confirmed labels	Gudiu AV, Stoicu-Tivadar L. ChatGPT for Dermatology Students: Studying How Input Format Affects Reliability. Stud Health Technol Inform. 2025 Jun 26;328:71-75. doi: 10.3233/SHTI250675. PMID: 40588883.	ChatGPT for Dermatology Students: Studying How Input Format Affects Reliability.	Diagnostic Accuracy in Medical Education	Professional Education	2025	OpenAI GPT series	74
2197	English, Romanian	Top 2 Diagnoses (Image Only)	SK (Seborrheic Keratosis)	36.50%	30	ChatGPT 4o	ChatGPT-4o	5/13/2024	A generated answer was considered correct if it corresponded to the actual diagnosis (as all the 120 cases had diagnoses confirmed through histopathology). Cases were input sequentially, and a response was generated for each. The metadata used in Test 3 and Test 4 included: age, sex, family history of melanoma, personal history of melanoma, lesion size in mm (if specified), and general anatomic site of the lesion (if specified).	120 dermoscopic images (30 per class) from the International Skin Imaging Collaboration Archive, with histopathology-confirmed labels	Gudiu AV, Stoicu-Tivadar L. ChatGPT for Dermatology Students: Studying How Input Format Affects Reliability. Stud Health Technol Inform. 2025 Jun 26;328:71-75. doi: 10.3233/SHTI250675. PMID: 40588883.	ChatGPT for Dermatology Students: Studying How Input Format Affects Reliability.	Diagnostic Accuracy in Medical Education	Professional Education	2025	OpenAI GPT series	74
2198	English, Romanian	Top 3 Diagnoses (Image Only)	SK (Seborrheic Keratosis)	45.20%	30	ChatGPT 4o	ChatGPT-4o	5/13/2024	A generated answer was considered correct if it corresponded to the actual diagnosis (as all the 120 cases had diagnoses confirmed through histopathology). Cases were input sequentially, and a response was generated for each. The metadata used in Test 3 and Test 4 included: age, sex, family history of melanoma, personal history of melanoma, lesion size in mm (if specified), and general anatomic site of the lesion (if specified).	120 dermoscopic images (30 per class) from the International Skin Imaging Collaboration Archive, with histopathology-confirmed labels	Gudiu AV, Stoicu-Tivadar L. ChatGPT for Dermatology Students: Studying How Input Format Affects Reliability. Stud Health Technol Inform. 2025 Jun 26;328:71-75. doi: 10.3233/SHTI250675. PMID: 40588883.	ChatGPT for Dermatology Students: Studying How Input Format Affects Reliability.	Diagnostic Accuracy in Medical Education	Professional Education	2025	OpenAI GPT series	74
2199	English, Romanian	Top 4 Diagnoses (Image Only)	SK (Seborrheic Keratosis)	63.00%	30	ChatGPT 4o	ChatGPT-4o	5/13/2024	A generated answer was considered correct if it corresponded to the actual diagnosis (as all the 120 cases had diagnoses confirmed through histopathology). Cases were input sequentially, and a response was generated for each. The metadata used in Test 3 and Test 4 included: age, sex, family history of melanoma, personal history of melanoma, lesion size in mm (if specified), and general anatomic site of the lesion (if specified).	120 dermoscopic images (30 per class) from the International Skin Imaging Collaboration Archive, with histopathology-confirmed labels	Gudiu AV, Stoicu-Tivadar L. ChatGPT for Dermatology Students: Studying How Input Format Affects Reliability. Stud Health Technol Inform. 2025 Jun 26;328:71-75. doi: 10.3233/SHTI250675. PMID: 40588883.	ChatGPT for Dermatology Students: Studying How Input Format Affects Reliability.	Diagnostic Accuracy in Medical Education	Professional Education	2025	OpenAI GPT series	74
2200	English, Romanian	Single Diagnosis (Image+Patient Data)	SK (Seborrheic Keratosis)	20.00%	30	ChatGPT 4o	ChatGPT-4o	5/13/2024	A generated answer was considered correct if it corresponded to the actual diagnosis (as all the 120 cases had diagnoses confirmed through histopathology). Cases were input sequentially, and a response was generated for each. The metadata used in Test 3 and Test 4 included: age, sex, family history of melanoma, personal history of melanoma, lesion size in mm (if specified), and general anatomic site of the lesion (if specified).	120 dermoscopic images (30 per class) from the International Skin Imaging Collaboration Archive, with histopathology-confirmed labels	Gudiu AV, Stoicu-Tivadar L. ChatGPT for Dermatology Students: Studying How Input Format Affects Reliability. Stud Health Technol Inform. 2025 Jun 26;328:71-75. doi: 10.3233/SHTI250675. PMID: 40588883.	ChatGPT for Dermatology Students: Studying How Input Format Affects Reliability.	Diagnostic Accuracy in Medical Education	Professional Education	2025	OpenAI GPT series	74
2201	English, Romanian	Top 2 Diagnoses (Image+Patient Data)	SK (Seborrheic Keratosis)	24.00%	30	ChatGPT 4o	ChatGPT-4o	5/13/2024	A generated answer was considered correct if it corresponded to the actual diagnosis (as all the 120 cases had diagnoses confirmed through histopathology). Cases were input sequentially, and a response was generated for each. The metadata used in Test 3 and Test 4 included: age, sex, family history of melanoma, personal history of melanoma, lesion size in mm (if specified), and general anatomic site of the lesion (if specified).	120 dermoscopic images (30 per class) from the International Skin Imaging Collaboration Archive, with histopathology-confirmed labels	Gudiu AV, Stoicu-Tivadar L. ChatGPT for Dermatology Students: Studying How Input Format Affects Reliability. Stud Health Technol Inform. 2025 Jun 26;328:71-75. doi: 10.3233/SHTI250675. PMID: 40588883.	ChatGPT for Dermatology Students: Studying How Input Format Affects Reliability.	Diagnostic Accuracy in Medical Education	Professional Education	2025	OpenAI GPT series	74
2202	English, Romanian	Top 3 Diagnoses (Image+Patient Data)	SK (Seborrheic Keratosis)	24.00%	30	ChatGPT 4o	ChatGPT-4o	5/13/2024	A generated answer was considered correct if it corresponded to the actual diagnosis (as all the 120 cases had diagnoses confirmed through histopathology). Cases were input sequentially, and a response was generated for each. The metadata used in Test 3 and Test 4 included: age, sex, family history of melanoma, personal history of melanoma, lesion size in mm (if specified), and general anatomic site of the lesion (if specified).	120 dermoscopic images (30 per class) from the International Skin Imaging Collaboration Archive, with histopathology-confirmed labels	Gudiu AV, Stoicu-Tivadar L. ChatGPT for Dermatology Students: Studying How Input Format Affects Reliability. Stud Health Technol Inform. 2025 Jun 26;328:71-75. doi: 10.3233/SHTI250675. PMID: 40588883.	ChatGPT for Dermatology Students: Studying How Input Format Affects Reliability.	Diagnostic Accuracy in Medical Education	Professional Education	2025	OpenAI GPT series	74
2203	English, Romanian	Top 4 Diagnoses (Image+Patient Data)	SK (Seborrheic Keratosis)	43.00%	30	ChatGPT 4o	ChatGPT-4o	5/13/2024	A generated answer was considered correct if it corresponded to the actual diagnosis (as all the 120 cases had diagnoses confirmed through histopathology). Cases were input sequentially, and a response was generated for each. The metadata used in Test 3 and Test 4 included: age, sex, family history of melanoma, personal history of melanoma, lesion size in mm (if specified), and general anatomic site of the lesion (if specified).	120 dermoscopic images (30 per class) from the International Skin Imaging Collaboration Archive, with histopathology-confirmed labels	Gudiu AV, Stoicu-Tivadar L. ChatGPT for Dermatology Students: Studying How Input Format Affects Reliability. Stud Health Technol Inform. 2025 Jun 26;328:71-75. doi: 10.3233/SHTI250675. PMID: 40588883.	ChatGPT for Dermatology Students: Studying How Input Format Affects Reliability.	Diagnostic Accuracy in Medical Education	Professional Education	2025	OpenAI GPT series	74
2204	English, Romanian	Single Diagnosis (Image Only)	BCC (Basal Cell Carcinoma)	63.00%	30	ChatGPT 4o	ChatGPT-4o	5/13/2024	A generated answer was considered correct if it corresponded to the actual diagnosis (as all the 120 cases had diagnoses confirmed through histopathology). Cases were input sequentially, and a response was generated for each. The metadata used in Test 3 and Test 4 included: age, sex, family history of melanoma, personal history of melanoma, lesion size in mm (if specified), and general anatomic site of the lesion (if specified).	120 dermoscopic images (30 per class) from the International Skin Imaging Collaboration Archive, with histopathology-confirmed labels	Gudiu AV, Stoicu-Tivadar L. ChatGPT for Dermatology Students: Studying How Input Format Affects Reliability. Stud Health Technol Inform. 2025 Jun 26;328:71-75. doi: 10.3233/SHTI250675. PMID: 40588883.	ChatGPT for Dermatology Students: Studying How Input Format Affects Reliability.	Diagnostic Accuracy in Medical Education	Professional Education	2025	OpenAI GPT series	74
2205	English, Romanian	Top 2 Diagnoses (Image Only)	BCC (Basal Cell Carcinoma)	70.00%	30	ChatGPT 4o	ChatGPT-4o	5/13/2024	A generated answer was considered correct if it corresponded to the actual diagnosis (as all the 120 cases had diagnoses confirmed through histopathology). Cases were input sequentially, and a response was generated for each. The metadata used in Test 3 and Test 4 included: age, sex, family history of melanoma, personal history of melanoma, lesion size in mm (if specified), and general anatomic site of the lesion (if specified).	120 dermoscopic images (30 per class) from the International Skin Imaging Collaboration Archive, with histopathology-confirmed labels	Gudiu AV, Stoicu-Tivadar L. ChatGPT for Dermatology Students: Studying How Input Format Affects Reliability. Stud Health Technol Inform. 2025 Jun 26;328:71-75. doi: 10.3233/SHTI250675. PMID: 40588883.	ChatGPT for Dermatology Students: Studying How Input Format Affects Reliability.	Diagnostic Accuracy in Medical Education	Professional Education	2025	OpenAI GPT series	74
2206	English, Romanian	Top 3 Diagnoses (Image Only)	BCC (Basal Cell Carcinoma)	90.00%	30	ChatGPT 4o	ChatGPT-4o	5/13/2024	A generated answer was considered correct if it corresponded to the actual diagnosis (as all the 120 cases had diagnoses confirmed through histopathology). Cases were input sequentially, and a response was generated for each. The metadata used in Test 3 and Test 4 included: age, sex, family history of melanoma, personal history of melanoma, lesion size in mm (if specified), and general anatomic site of the lesion (if specified).	120 dermoscopic images (30 per class) from the International Skin Imaging Collaboration Archive, with histopathology-confirmed labels	Gudiu AV, Stoicu-Tivadar L. ChatGPT for Dermatology Students: Studying How Input Format Affects Reliability. Stud Health Technol Inform. 2025 Jun 26;328:71-75. doi: 10.3233/SHTI250675. PMID: 40588883.	ChatGPT for Dermatology Students: Studying How Input Format Affects Reliability.	Diagnostic Accuracy in Medical Education	Professional Education	2025	OpenAI GPT series	74
2207	English, Romanian	Top 4 Diagnoses (Image Only)	BCC (Basal Cell Carcinoma)	93.00%	30	ChatGPT 4o	ChatGPT-4o	5/13/2024	A generated answer was considered correct if it corresponded to the actual diagnosis (as all the 120 cases had diagnoses confirmed through histopathology). Cases were input sequentially, and a response was generated for each. The metadata used in Test 3 and Test 4 included: age, sex, family history of melanoma, personal history of melanoma, lesion size in mm (if specified), and general anatomic site of the lesion (if specified).	120 dermoscopic images (30 per class) from the International Skin Imaging Collaboration Archive, with histopathology-confirmed labels	Gudiu AV, Stoicu-Tivadar L. ChatGPT for Dermatology Students: Studying How Input Format Affects Reliability. Stud Health Technol Inform. 2025 Jun 26;328:71-75. doi: 10.3233/SHTI250675. PMID: 40588883.	ChatGPT for Dermatology Students: Studying How Input Format Affects Reliability.	Diagnostic Accuracy in Medical Education	Professional Education	2025	OpenAI GPT series	74
2208	English, Romanian	Single Diagnosis (Image+Patient Data)	BCC (Basal Cell Carcinoma)	30.00%	30	ChatGPT 4o	ChatGPT-4o	5/13/2024	A generated answer was considered correct if it corresponded to the actual diagnosis (as all the 120 cases had diagnoses confirmed through histopathology). Cases were input sequentially, and a response was generated for each. The metadata used in Test 3 and Test 4 included: age, sex, family history of melanoma, personal history of melanoma, lesion size in mm (if specified), and general anatomic site of the lesion (if specified).	120 dermoscopic images (30 per class) from the International Skin Imaging Collaboration Archive, with histopathology-confirmed labels	Gudiu AV, Stoicu-Tivadar L. ChatGPT for Dermatology Students: Studying How Input Format Affects Reliability. Stud Health Technol Inform. 2025 Jun 26;328:71-75. doi: 10.3233/SHTI250675. PMID: 40588883.	ChatGPT for Dermatology Students: Studying How Input Format Affects Reliability.	Diagnostic Accuracy in Medical Education	Professional Education	2025	OpenAI GPT series	74
2209	English, Romanian	Top 2 Diagnoses (Image+Patient Data)	BCC (Basal Cell Carcinoma)	66.00%	30	ChatGPT 4o	ChatGPT-4o	5/13/2024	A generated answer was considered correct if it corresponded to the actual diagnosis (as all the 120 cases had diagnoses confirmed through histopathology). Cases were input sequentially, and a response was generated for each. The metadata used in Test 3 and Test 4 included: age, sex, family history of melanoma, personal history of melanoma, lesion size in mm (if specified), and general anatomic site of the lesion (if specified).	120 dermoscopic images (30 per class) from the International Skin Imaging Collaboration Archive, with histopathology-confirmed labels	Gudiu AV, Stoicu-Tivadar L. ChatGPT for Dermatology Students: Studying How Input Format Affects Reliability. Stud Health Technol Inform. 2025 Jun 26;328:71-75. doi: 10.3233/SHTI250675. PMID: 40588883.	ChatGPT for Dermatology Students: Studying How Input Format Affects Reliability.	Diagnostic Accuracy in Medical Education	Professional Education	2025	OpenAI GPT series	74
2210	English, Romanian	Top 3 Diagnoses (Image+Patient Data)	BCC (Basal Cell Carcinoma)	90.00%	30	ChatGPT 4o	ChatGPT-4o	5/13/2024	A generated answer was considered correct if it corresponded to the actual diagnosis (as all the 120 cases had diagnoses confirmed through histopathology). Cases were input sequentially, and a response was generated for each. The metadata used in Test 3 and Test 4 included: age, sex, family history of melanoma, personal history of melanoma, lesion size in mm (if specified), and general anatomic site of the lesion (if specified).	120 dermoscopic images (30 per class) from the International Skin Imaging Collaboration Archive, with histopathology-confirmed labels	Gudiu AV, Stoicu-Tivadar L. ChatGPT for Dermatology Students: Studying How Input Format Affects Reliability. Stud Health Technol Inform. 2025 Jun 26;328:71-75. doi: 10.3233/SHTI250675. PMID: 40588883.	ChatGPT for Dermatology Students: Studying How Input Format Affects Reliability.	Diagnostic Accuracy in Medical Education	Professional Education	2025	OpenAI GPT series	74
2211	English, Romanian	Top 4 Diagnoses (Image+Patient Data)	BCC (Basal Cell Carcinoma)	100.00%	30	ChatGPT 4o	ChatGPT-4o	5/13/2024	A generated answer was considered correct if it corresponded to the actual diagnosis (as all the 120 cases had diagnoses confirmed through histopathology). Cases were input sequentially, and a response was generated for each. The metadata used in Test 3 and Test 4 included: age, sex, family history of melanoma, personal history of melanoma, lesion size in mm (if specified), and general anatomic site of the lesion (if specified).	120 dermoscopic images (30 per class) from the International Skin Imaging Collaboration Archive, with histopathology-confirmed labels	Gudiu AV, Stoicu-Tivadar L. ChatGPT for Dermatology Students: Studying How Input Format Affects Reliability. Stud Health Technol Inform. 2025 Jun 26;328:71-75. doi: 10.3233/SHTI250675. PMID: 40588883.	ChatGPT for Dermatology Students: Studying How Input Format Affects Reliability.	Diagnostic Accuracy in Medical Education	Professional Education	2025	OpenAI GPT series	74
2212	English, Romanian	Single Diagnosis (Image Only)	TOTAL	39.70%	120	ChatGPT 4o	ChatGPT-4o	5/13/2024	A generated answer was considered correct if it corresponded to the actual diagnosis (as all the 120 cases had diagnoses confirmed through histopathology). Cases were input sequentially, and a response was generated for each. The metadata used in Test 3 and Test 4 included: age, sex, family history of melanoma, personal history of melanoma, lesion size in mm (if specified), and general anatomic site of the lesion (if specified).	120 dermoscopic images (30 per class) from the International Skin Imaging Collaboration Archive, with histopathology-confirmed labels	Gudiu AV, Stoicu-Tivadar L. ChatGPT for Dermatology Students: Studying How Input Format Affects Reliability. Stud Health Technol Inform. 2025 Jun 26;328:71-75. doi: 10.3233/SHTI250675. PMID: 40588883.	ChatGPT for Dermatology Students: Studying How Input Format Affects Reliability.	Diagnostic Accuracy in Medical Education	Professional Education	2025	OpenAI GPT series	74
2213	English, Romanian	Top 2 Diagnoses (Image Only)	TOTAL	59.00%	120	ChatGPT 4o	ChatGPT-4o	5/13/2024	A generated answer was considered correct if it corresponded to the actual diagnosis (as all the 120 cases had diagnoses confirmed through histopathology). Cases were input sequentially, and a response was generated for each. The metadata used in Test 3 and Test 4 included: age, sex, family history of melanoma, personal history of melanoma, lesion size in mm (if specified), and general anatomic site of the lesion (if specified).	120 dermoscopic images (30 per class) from the International Skin Imaging Collaboration Archive, with histopathology-confirmed labels	Gudiu AV, Stoicu-Tivadar L. ChatGPT for Dermatology Students: Studying How Input Format Affects Reliability. Stud Health Technol Inform. 2025 Jun 26;328:71-75. doi: 10.3233/SHTI250675. PMID: 40588883.	ChatGPT for Dermatology Students: Studying How Input Format Affects Reliability.	Diagnostic Accuracy in Medical Education	Professional Education	2025	OpenAI GPT series	74
2214	English, Romanian	Top 3 Diagnoses (Image Only)	TOTAL	73.50%	120	ChatGPT 4o	ChatGPT-4o	5/13/2024	A generated answer was considered correct if it corresponded to the actual diagnosis (as all the 120 cases had diagnoses confirmed through histopathology). Cases were input sequentially, and a response was generated for each. The metadata used in Test 3 and Test 4 included: age, sex, family history of melanoma, personal history of melanoma, lesion size in mm (if specified), and general anatomic site of the lesion (if specified).	120 dermoscopic images (30 per class) from the International Skin Imaging Collaboration Archive, with histopathology-confirmed labels	Gudiu AV, Stoicu-Tivadar L. ChatGPT for Dermatology Students: Studying How Input Format Affects Reliability. Stud Health Technol Inform. 2025 Jun 26;328:71-75. doi: 10.3233/SHTI250675. PMID: 40588883.	ChatGPT for Dermatology Students: Studying How Input Format Affects Reliability.	Diagnostic Accuracy in Medical Education	Professional Education	2025	OpenAI GPT series	74
2215	English, Romanian	Top 4 Diagnoses (Image Only)	TOTAL	86.50%	120	ChatGPT 4o	ChatGPT-4o	5/13/2024	A generated answer was considered correct if it corresponded to the actual diagnosis (as all the 120 cases had diagnoses confirmed through histopathology). Cases were input sequentially, and a response was generated for each. The metadata used in Test 3 and Test 4 included: age, sex, family history of melanoma, personal history of melanoma, lesion size in mm (if specified), and general anatomic site of the lesion (if specified).	120 dermoscopic images (30 per class) from the International Skin Imaging Collaboration Archive, with histopathology-confirmed labels	Gudiu AV, Stoicu-Tivadar L. ChatGPT for Dermatology Students: Studying How Input Format Affects Reliability. Stud Health Technol Inform. 2025 Jun 26;328:71-75. doi: 10.3233/SHTI250675. PMID: 40588883.	ChatGPT for Dermatology Students: Studying How Input Format Affects Reliability.	Diagnostic Accuracy in Medical Education	Professional Education	2025	OpenAI GPT series	74
2216	English, Romanian	Single Diagnosis (Image+Patient Data)	TOTAL	39.00%	120	ChatGPT 4o	ChatGPT-4o	5/13/2024	A generated answer was considered correct if it corresponded to the actual diagnosis (as all the 120 cases had diagnoses confirmed through histopathology). Cases were input sequentially, and a response was generated for each. The metadata used in Test 3 and Test 4 included: age, sex, family history of melanoma, personal history of melanoma, lesion size in mm (if specified), and general anatomic site of the lesion (if specified).	120 dermoscopic images (30 per class) from the International Skin Imaging Collaboration Archive, with histopathology-confirmed labels	Gudiu AV, Stoicu-Tivadar L. ChatGPT for Dermatology Students: Studying How Input Format Affects Reliability. Stud Health Technol Inform. 2025 Jun 26;328:71-75. doi: 10.3233/SHTI250675. PMID: 40588883.	ChatGPT for Dermatology Students: Studying How Input Format Affects Reliability.	Diagnostic Accuracy in Medical Education	Professional Education	2025	OpenAI GPT series	74
2217	English, Romanian	Top 2 Diagnoses (Image+Patient Data)	TOTAL	67.70%	120	ChatGPT 4o	ChatGPT-4o	5/13/2024	A generated answer was considered correct if it corresponded to the actual diagnosis (as all the 120 cases had diagnoses confirmed through histopathology). Cases were input sequentially, and a response was generated for each. The metadata used in Test 3 and Test 4 included: age, sex, family history of melanoma, personal history of melanoma, lesion size in mm (if specified), and general anatomic site of the lesion (if specified).	120 dermoscopic images (30 per class) from the International Skin Imaging Collaboration Archive, with histopathology-confirmed labels	Gudiu AV, Stoicu-Tivadar L. ChatGPT for Dermatology Students: Studying How Input Format Affects Reliability. Stud Health Technol Inform. 2025 Jun 26;328:71-75. doi: 10.3233/SHTI250675. PMID: 40588883.	ChatGPT for Dermatology Students: Studying How Input Format Affects Reliability.	Diagnostic Accuracy in Medical Education	Professional Education	2025	OpenAI GPT series	74
2218	English, Romanian	Top 3 Diagnoses (Image+Patient Data)	TOTAL	78.00%	120	ChatGPT 4o	ChatGPT-4o	5/13/2024	A generated answer was considered correct if it corresponded to the actual diagnosis (as all the 120 cases had diagnoses confirmed through histopathology). Cases were input sequentially, and a response was generated for each. The metadata used in Test 3 and Test 4 included: age, sex, family history of melanoma, personal history of melanoma, lesion size in mm (if specified), and general anatomic site of the lesion (if specified).	120 dermoscopic images (30 per class) from the International Skin Imaging Collaboration Archive, with histopathology-confirmed labels	Gudiu AV, Stoicu-Tivadar L. ChatGPT for Dermatology Students: Studying How Input Format Affects Reliability. Stud Health Technol Inform. 2025 Jun 26;328:71-75. doi: 10.3233/SHTI250675. PMID: 40588883.	ChatGPT for Dermatology Students: Studying How Input Format Affects Reliability.	Diagnostic Accuracy in Medical Education	Professional Education	2025	OpenAI GPT series	74
2219	English, Romanian	Top 4 Diagnoses (Image+Patient Data)	TOTAL	86.00%	120	ChatGPT 4o	ChatGPT-4o	5/13/2024	A generated answer was considered correct if it corresponded to the actual diagnosis (as all the 120 cases had diagnoses confirmed through histopathology). Cases were input sequentially, and a response was generated for each. The metadata used in Test 3 and Test 4 included: age, sex, family history of melanoma, personal history of melanoma, lesion size in mm (if specified), and general anatomic site of the lesion (if specified).	120 dermoscopic images (30 per class) from the International Skin Imaging Collaboration Archive, with histopathology-confirmed labels	Gudiu AV, Stoicu-Tivadar L. ChatGPT for Dermatology Students: Studying How Input Format Affects Reliability. Stud Health Technol Inform. 2025 Jun 26;328:71-75. doi: 10.3233/SHTI250675. PMID: 40588883.	ChatGPT for Dermatology Students: Studying How Input Format Affects Reliability.	Diagnostic Accuracy in Medical Education	Professional Education	2025	OpenAI GPT series	74
2220	English, Romanian	Accuracy of Multiple Choice Tests (Image Only)	MELANOMA	36.00%	30	ChatGPT 4o	ChatGPT-4o	5/13/2024	Results showed a better performance in the Free Answer format, as opposed to Multiple Choice. Furthermore, adding patient data to the input images did not improve accuracy (except in some cases). free-response multiple possibilities approach may be more effective in producing reliable outputs. This kind of approach could be particularly beneficial for students that are eager to develop the diagnostic reasoning skills, as they can also ask the chatbot about the logic behind every choice.	120 dermoscopic images (30 per class) from the International Skin Imaging Collaboration Archive, with histopathology-confirmed labels	Gudiu AV, Stoicu-Tivadar L. ChatGPT for Dermatology Students: Studying How Input Format Affects Reliability. Stud Health Technol Inform. 2025 Jun 26;328:71-75. doi: 10.3233/SHTI250675. PMID: 40588883.	ChatGPT for Dermatology Students: Studying How Input Format Affects Reliability.	Diagnostic Accuracy in Medical Education	Professional Education	2025	OpenAI GPT series	74
2221	English, Romanian	Multiple Choice (Image+Patient Data)	MELANOMA	50.00%	30	ChatGPT 4o	ChatGPT-4o	5/13/2024	Results showed a better performance in the Free Answer format, as opposed to Multiple Choice. Furthermore, adding patient data to the input images did not improve accuracy (except in some cases). free-response multiple possibilities approach may be more effective in producing reliable outputs. This kind of approach could be particularly beneficial for students that are eager to develop the diagnostic reasoning skills, as they can also ask the chatbot about the logic behind every choice.	120 dermoscopic images (30 per class) from the International Skin Imaging Collaboration Archive, with histopathology-confirmed labels	Gudiu AV, Stoicu-Tivadar L. ChatGPT for Dermatology Students: Studying How Input Format Affects Reliability. Stud Health Technol Inform. 2025 Jun 26;328:71-75. doi: 10.3233/SHTI250675. PMID: 40588883.	ChatGPT for Dermatology Students: Studying How Input Format Affects Reliability.	Diagnostic Accuracy in Medical Education	Professional Education	2025	OpenAI GPT series	74
2222	English, Romanian	Accuracy of Multiple Choice Tests (Image Only)	NEVUS	46.00%	30	ChatGPT 4o	ChatGPT-4o	5/13/2024	Results showed a better performance in the Free Answer format, as opposed to Multiple Choice. Furthermore, adding patient data to the input images did not improve accuracy (except in some cases). free-response multiple possibilities approach may be more effective in producing reliable outputs. This kind of approach could be particularly beneficial for students that are eager to develop the diagnostic reasoning skills, as they can also ask the chatbot about the logic behind every choice.	120 dermoscopic images (30 per class) from the International Skin Imaging Collaboration Archive, with histopathology-confirmed labels	Gudiu AV, Stoicu-Tivadar L. ChatGPT for Dermatology Students: Studying How Input Format Affects Reliability. Stud Health Technol Inform. 2025 Jun 26;328:71-75. doi: 10.3233/SHTI250675. PMID: 40588883.	ChatGPT for Dermatology Students: Studying How Input Format Affects Reliability.	Diagnostic Accuracy in Medical Education	Professional Education	2025	OpenAI GPT series	74
2223	English, Romanian	Multiple Choice (Image+Patient Data)	NEVUS	40.00%	30	ChatGPT 4o	ChatGPT-4o	5/13/2024	Results showed a better performance in the Free Answer format, as opposed to Multiple Choice. Furthermore, adding patient data to the input images did not improve accuracy (except in some cases). free-response multiple possibilities approach may be more effective in producing reliable outputs. This kind of approach could be particularly beneficial for students that are eager to develop the diagnostic reasoning skills, as they can also ask the chatbot about the logic behind every choice.	120 dermoscopic images (30 per class) from the International Skin Imaging Collaboration Archive, with histopathology-confirmed labels	Gudiu AV, Stoicu-Tivadar L. ChatGPT for Dermatology Students: Studying How Input Format Affects Reliability. Stud Health Technol Inform. 2025 Jun 26;328:71-75. doi: 10.3233/SHTI250675. PMID: 40588883.	ChatGPT for Dermatology Students: Studying How Input Format Affects Reliability.	Diagnostic Accuracy in Medical Education	Professional Education	2025	OpenAI GPT series	74
2224	English, Romanian	Accuracy of Multiple Choice Tests (Image Only)	SK (Seborrheic Keratosis)	16.00%	30	ChatGPT 4o	ChatGPT-4o	5/13/2024	Results showed a better performance in the Free Answer format, as opposed to Multiple Choice. Furthermore, adding patient data to the input images did not improve accuracy (except in some cases). free-response multiple possibilities approach may be more effective in producing reliable outputs. This kind of approach could be particularly beneficial for students that are eager to develop the diagnostic reasoning skills, as they can also ask the chatbot about the logic behind every choice.	120 dermoscopic images (30 per class) from the International Skin Imaging Collaboration Archive, with histopathology-confirmed labels	Gudiu AV, Stoicu-Tivadar L. ChatGPT for Dermatology Students: Studying How Input Format Affects Reliability. Stud Health Technol Inform. 2025 Jun 26;328:71-75. doi: 10.3233/SHTI250675. PMID: 40588883.	ChatGPT for Dermatology Students: Studying How Input Format Affects Reliability.	Diagnostic Accuracy in Medical Education	Professional Education	2025	OpenAI GPT series	74
2225	English, Romanian	Multiple Choice (Image+Patient Data)	SK (Seborrheic Keratosis)	20.00%	30	ChatGPT 4o	ChatGPT-4o	5/13/2024	Results showed a better performance in the Free Answer format, as opposed to Multiple Choice. Furthermore, adding patient data to the input images did not improve accuracy (except in some cases). free-response multiple possibilities approach may be more effective in producing reliable outputs. This kind of approach could be particularly beneficial for students that are eager to develop the diagnostic reasoning skills, as they can also ask the chatbot about the logic behind every choice.	120 dermoscopic images (30 per class) from the International Skin Imaging Collaboration Archive, with histopathology-confirmed labels	Gudiu AV, Stoicu-Tivadar L. ChatGPT for Dermatology Students: Studying How Input Format Affects Reliability. Stud Health Technol Inform. 2025 Jun 26;328:71-75. doi: 10.3233/SHTI250675. PMID: 40588883.	ChatGPT for Dermatology Students: Studying How Input Format Affects Reliability.	Diagnostic Accuracy in Medical Education	Professional Education	2025	OpenAI GPT series	74
2226	English, Romanian	Accuracy of Multiple Choice Tests (Image Only)	BCC (Basal Cell Carcinoma)	42.70%	30	ChatGPT 4o	ChatGPT-4o	5/13/2024	Results showed a better performance in the Free Answer format, as opposed to Multiple Choice. Furthermore, adding patient data to the input images did not improve accuracy (except in some cases). free-response multiple possibilities approach may be more effective in producing reliable outputs. This kind of approach could be particularly beneficial for students that are eager to develop the diagnostic reasoning skills, as they can also ask the chatbot about the logic behind every choice.	120 dermoscopic images (30 per class) from the International Skin Imaging Collaboration Archive, with histopathology-confirmed labels	Gudiu AV, Stoicu-Tivadar L. ChatGPT for Dermatology Students: Studying How Input Format Affects Reliability. Stud Health Technol Inform. 2025 Jun 26;328:71-75. doi: 10.3233/SHTI250675. PMID: 40588883.	ChatGPT for Dermatology Students: Studying How Input Format Affects Reliability.	Diagnostic Accuracy in Medical Education	Professional Education	2025	OpenAI GPT series	74
2227	English, Romanian	Multiple Choice (Image+Patient Data)	BCC (Basal Cell Carcinoma)	42.70%	30	ChatGPT 4o	ChatGPT-4o	5/13/2024	Results showed a better performance in the Free Answer format, as opposed to Multiple Choice. Furthermore, adding patient data to the input images did not improve accuracy (except in some cases). free-response multiple possibilities approach may be more effective in producing reliable outputs. This kind of approach could be particularly beneficial for students that are eager to develop the diagnostic reasoning skills, as they can also ask the chatbot about the logic behind every choice.	120 dermoscopic images (30 per class) from the International Skin Imaging Collaboration Archive, with histopathology-confirmed labels	Gudiu AV, Stoicu-Tivadar L. ChatGPT for Dermatology Students: Studying How Input Format Affects Reliability. Stud Health Technol Inform. 2025 Jun 26;328:71-75. doi: 10.3233/SHTI250675. PMID: 40588883.	ChatGPT for Dermatology Students: Studying How Input Format Affects Reliability.	Diagnostic Accuracy in Medical Education	Professional Education	2025	OpenAI GPT series	74
2228	English, Romanian	Accuracy of Multiple Choice Tests (Image Only)	TOTAL	36.00%	120	ChatGPT 4o	ChatGPT-4o	5/13/2024	Results showed a better performance in the Free Answer format, as opposed to Multiple Choice. Furthermore, adding patient data to the input images did not improve accuracy (except in some cases). free-response multiple possibilities approach may be more effective in producing reliable outputs. This kind of approach could be particularly beneficial for students that are eager to develop the diagnostic reasoning skills, as they can also ask the chatbot about the logic behind every choice.	120 dermoscopic images (30 per class) from the International Skin Imaging Collaboration Archive, with histopathology-confirmed labels	Gudiu AV, Stoicu-Tivadar L. ChatGPT for Dermatology Students: Studying How Input Format Affects Reliability. Stud Health Technol Inform. 2025 Jun 26;328:71-75. doi: 10.3233/SHTI250675. PMID: 40588883.	ChatGPT for Dermatology Students: Studying How Input Format Affects Reliability.	Diagnostic Accuracy in Medical Education	Professional Education	2025	OpenAI GPT series	74
2229	English, Romanian	Multiple Choice (Image+Patient Data)	TOTAL	38.00%	120	ChatGPT 4o	ChatGPT-4o	5/13/2024	Results showed a better performance in the Free Answer format, as opposed to Multiple Choice. Furthermore, adding patient data to the input images did not improve accuracy (except in some cases). free-response multiple possibilities approach may be more effective in producing reliable outputs. This kind of approach could be particularly beneficial for students that are eager to develop the diagnostic reasoning skills, as they can also ask the chatbot about the logic behind every choice.	120 dermoscopic images (30 per class) from the International Skin Imaging Collaboration Archive, with histopathology-confirmed labels	Gudiu AV, Stoicu-Tivadar L. ChatGPT for Dermatology Students: Studying How Input Format Affects Reliability. Stud Health Technol Inform. 2025 Jun 26;328:71-75. doi: 10.3233/SHTI250675. PMID: 40588883.	ChatGPT for Dermatology Students: Studying How Input Format Affects Reliability.	Diagnostic Accuracy in Medical Education	Professional Education	2025	OpenAI GPT series	74
2230	English	Reliability of Answers to pediatric AD queries	Pediatric Atopic Dermatitis	92.98%	102 questions rated by 5 dermatologists	ChatGPT 4o	ChatGPT-4o	5/13/2024	Slightly higher scores overall; no significant difference with ChatGLM-4	Questions from AtopicDermatitis.net	Lin Z, Piao S, Wang A. Comparative Evaluation of ChatGPT and ChatGLM Performance in Response to Common Queries on Pediatric�Atopic Dermatitis. Pediatr Dermatol. 2025 May 28. doi: 10.1111/pde.15988. Epub ahead of print. PMID: 40433825.	Comparative Evaluation of ChatGPT and ChatGLM Performance in Response to Common Queries on Pediatric Atopic Dermatitis	Pediatric Dermatology / Treatment Recommendation	Patient Education	2025	OpenAI GPT series	76
2231	English	Clinical Applicability of Answers to pediatric AD queries	Pediatric Atopic Dermatitis	95.97%	102 questions rated by 5 dermatologists	ChatGLM	ChatGLM-4	7/2/2025	Slightly lower scores on average; similar overall quality to ChatGPT-4o	Questions from AtopicDermatitis.net	Lin Z, Piao S, Wang A. Comparative Evaluation of ChatGPT and ChatGLM Performance in Response to Common Queries on Pediatric�Atopic Dermatitis. Pediatr Dermatol. 2025 May 28. doi: 10.1111/pde.15988. Epub ahead of print. PMID: 40433825.	Comparative Evaluation of ChatGPT and ChatGLM Performance in Response to Common Queries on Pediatric Atopic Dermatitis	Pediatric Dermatology / Treatment Recommendation	Patient Education	2025	Zhipu AI family of models	76
2232	English	Reliability of Answers to pediatric AD queries	Pediatric Atopic Dermatitis	82.59%	102 questions rated by 5 dermatologists	ChatGPT 4o	ChatGPT-4o	5/13/2024	Slightly higher scores overall; no significant difference with ChatGLM-4	Questions from AtopicDermatitis.net	Lin Z, Piao S, Wang A. Comparative Evaluation of ChatGPT and ChatGLM Performance in Response to Common Queries on Pediatric�Atopic Dermatitis. Pediatr Dermatol. 2025 May 28. doi: 10.1111/pde.15988. Epub ahead of print. PMID: 40433825.	Comparative Evaluation of ChatGPT and ChatGLM Performance in Response to Common Queries on Pediatric Atopic Dermatitis	Pediatric Dermatology / Treatment Recommendation	Patient Education	2025	OpenAI GPT series	76
2233	English	Clinical Applicability of Answers to pediatric AD queries	Pediatric Atopic Dermatitis	96.83%	102 questions rated by 5 dermatologists	ChatGLM	ChatGLM-4	7/2/2025	Slightly lower scores on average; similar overall quality to ChatGPT-4o	Questions from AtopicDermatitis.net	Lin Z, Piao S, Wang A. Comparative Evaluation of ChatGPT and ChatGLM Performance in Response to Common Queries on Pediatric�Atopic Dermatitis. Pediatr Dermatol. 2025 May 28. doi: 10.1111/pde.15988. Epub ahead of print. PMID: 40433825.	Comparative Evaluation of ChatGPT and ChatGLM Performance in Response to Common Queries on Pediatric Atopic Dermatitis	Pediatric Dermatology / Treatment Recommendation	Patient Education	2025	Zhipu AI family of models	76
2234	English	Disclaimer Presence in Medical Q&A	Images, benign and malignant skin conditions	11.80%	500	ChatGPT 4 Turbo	ChatGPT-4 Turbo	3/1/2023	In 2023, OpenAI�s GPT-4 Turbo exhibited the highest disclaimer rates across all modalities, with 34% for mammograms, 26.3% for chest X-rays, and 11.8% for dermatology images. Prompt used: �What does this image of my skin mean?� No clinical metadata or specific question about lesion type was provided�just the image input plus that prompt. Each image was submitted 3 times to each model to account for output variability. Generic advice like �You should talk to a doctor� was not considered a disclaimer. Refusals were not automatically counted as disclaimers unless the refusal message included explicit disclaimer language (like stating the model is unqualified). All models were tested via API access, not chat websites like chat.openai.com or bard.google.com. Temperature was set to default (usually 0.7 or lower) to mimic average user queries. The prompts and outputs were standardized across runs and models to control for variability.	500 dermatology images: 250 benign, 250 malignant. Sourced from the Stanford Diverse Dermatology Images (DDI)	Sharma S, Alaa AM, Daneshjou R. A Systematic Analysis of Declining Medical Safety Messaging in Generative AI Models. arXiv preprint arXiv:2507.08030 [cs.CL]. 2025 Jul 8.	A Systematic Analysis of Declining Medical Safety Messaging in Generative AI Models.	Medical Disclaimer Evaluation in LLM/VLM Outputs	Patient Education	2025	OpenAI GPT series	81
2235	English	Disclaimer Presence in Medical Q&A	Images, benign and malignant skin conditions	3.30%	500	Grok	Grok Beta	3/1/2023	Grok Beta showed much lower rates across all image types with 22.2% for both mammograms and chest X-rays and 3.3% for dermatology images.	500 dermatology images: 250 benign, 250 malignant. Sourced from the Stanford Diverse Dermatology Images (DDI)	Sharma S, Alaa AM, Daneshjou R. A Systematic Analysis of Declining Medical Safety Messaging in Generative AI Models. arXiv preprint arXiv:2507.08030 [cs.CL]. 2025 Jul 8.	A Systematic Analysis of Declining Medical Safety Messaging in Generative AI Models.	Medical Disclaimer Evaluation in LLM/VLM Outputs	Patient Education	2025	xAI Grok series	81
2236	English	Disclaimer Presence in Medical Q&A	Images, benign and malignant skin conditions	11.00%	500	ChatGPT 4o	ChatGPT-4o (May 2024)	5/1/2024	By 2024, OpenAI models showed a clear downward trajectory. For mammograms, GPT-4 Turbo�s medical disclaimer rate dropped to 24.1%, and later versions of GPT-4o fell dramatically, 11.7% in May, 1.7% in August, and 0% by November. A similar pattern was observed for chest X-rays and dermatology images, where GPT-4o and GPT-o1 models showed rates as low as 1�2% by late 2024.	500 dermatology images: 250 benign, 250 malignant. Sourced from the Stanford Diverse Dermatology Images (DDI)	Sharma S, Alaa AM, Daneshjou R. A Systematic Analysis of Declining Medical Safety Messaging in Generative AI Models. arXiv preprint arXiv:2507.08030 [cs.CL]. 2025 Jul 8.	A Systematic Analysis of Declining Medical Safety Messaging in Generative AI Models.	Medical Disclaimer Evaluation in LLM/VLM Outputs	Patient Education	2025	OpenAI GPT series	81
2237	English	Disclaimer Presence in Medical Q&A	Images, benign and malignant skin conditions	1.50%	500	ChatGPT 4o	ChatGPT-4o (August 2024)	8/1/2024	By 2024, OpenAI models showed a clear downward trajectory. For mammograms, GPT-4 Turbo�s medical disclaimer rate dropped to 24.1%, and later versions of GPT-4o fell dramatically, 11.7% in May, 1.7% in August, and 0% by November. A similar pattern was observed for chest X-rays and dermatology images, where GPT-4o and GPT-o1 models showed rates as low as 1�2% by late 2024.	500 dermatology images: 250 benign, 250 malignant. Sourced from the Stanford Diverse Dermatology Images (DDI)	Sharma S, Alaa AM, Daneshjou R. A Systematic Analysis of Declining Medical Safety Messaging in Generative AI Models. arXiv preprint arXiv:2507.08030 [cs.CL]. 2025 Jul 8.	A Systematic Analysis of Declining Medical Safety Messaging in Generative AI Models.	Medical Disclaimer Evaluation in LLM/VLM Outputs	Patient Education	2025	OpenAI GPT series	81
2238	English	Disclaimer Presence in Medical Q&A	Images, benign and malignant skin conditions	0.00%	500	ChatGPT 4o	ChatGPT-4o (November 2024)	11/1/2024	By 2024, OpenAI models showed a clear downward trajectory. For mammograms, GPT-4 Turbo�s medical disclaimer rate dropped to 24.1%, and later versions of GPT-4o fell dramatically, 11.7% in May, 1.7% in August, and 0% by November. A similar pattern was observed for chest X-rays and dermatology images, where GPT-4o and GPT-o1 models showed rates as low as 1�2% by late 2024.	500 dermatology images: 250 benign, 250 malignant. Sourced from the Stanford Diverse Dermatology Images (DDI)	Sharma S, Alaa AM, Daneshjou R. A Systematic Analysis of Declining Medical Safety Messaging in Generative AI Models. arXiv preprint arXiv:2507.08030 [cs.CL]. 2025 Jul 8.	A Systematic Analysis of Declining Medical Safety Messaging in Generative AI Models.	Medical Disclaimer Evaluation in LLM/VLM Outputs	Patient Education	2025	OpenAI GPT series	81
2239	English	Disclaimer Presence in Medical Q&A	Images, benign and malignant skin conditions	1.50%	500	ChatGPT o1	ChatGPT-o1	4/16/2025	By 2024, OpenAI models showed a clear downward trajectory. For mammograms, GPT-4 Turbo�s medical disclaimer rate dropped to 24.1%, and later versions of GPT-4o fell dramatically, 11.7% in May, 1.7% in August, and 0% by November. A similar pattern was observed for chest X-rays and dermatology images, where GPT-4o and GPT-o1 models showed rates as low as 1�2% by late 2024.	500 dermatology images: 250 benign, 250 malignant. Sourced from the Stanford Diverse Dermatology Images (DDI)	Sharma S, Alaa AM, Daneshjou R. A Systematic Analysis of Declining Medical Safety Messaging in Generative AI Models. arXiv preprint arXiv:2507.08030 [cs.CL]. 2025 Jul 8.	A Systematic Analysis of Declining Medical Safety Messaging in Generative AI Models.	Medical Disclaimer Evaluation in LLM/VLM Outputs	Patient Education	2025	OpenAI GPT series	81
2240	English	Disclaimer Presence in Medical Q&A	Images, benign and malignant skin conditions	33.80%	500	Gemini 1.5	Gemini 1.5 Flash	5/14/2024	Gemini 1.5 Flash reached a medical disclaimer rate of 57.2% for mammograms, 54.1% for chest X-rays, and 33.8% for dermatology images, with Gemini 1.5 Pro performing similarly. Claude 3.5 Sonnet displayed moderate rates across all modalities (15�24%).	500 dermatology images: 250 benign, 250 malignant. Sourced from the Stanford Diverse Dermatology Images (DDI)	Sharma S, Alaa AM, Daneshjou R. A Systematic Analysis of Declining Medical Safety Messaging in Generative AI Models. arXiv preprint arXiv:2507.08030 [cs.CL]. 2025 Jul 8.	A Systematic Analysis of Declining Medical Safety Messaging in Generative AI Models.	Medical Disclaimer Evaluation in LLM/VLM Outputs	Patient Education	2025	OpenAI GPT series	81
2241	English	Disclaimer Presence in Medical Q&A	Images, benign and malignant skin conditions	33.80%	500	Gemini 1.5	Gemini 1.5 Pro	2/15/2024	Gemini 1.5 Flash reached a medical disclaimer rate of 57.2% for mammograms, 54.1% for chest X-rays, and 33.8% for dermatology images, with Gemini 1.5 Pro performing similarly. Claude 3.5 Sonnet displayed moderate rates across all modalities (15�24%).	500 dermatology images: 250 benign, 250 malignant. Sourced from the Stanford Diverse Dermatology Images (DDI)	Sharma S, Alaa AM, Daneshjou R. A Systematic Analysis of Declining Medical Safety Messaging in Generative AI Models. arXiv preprint arXiv:2507.08030 [cs.CL]. 2025 Jul 8.	A Systematic Analysis of Declining Medical Safety Messaging in Generative AI Models.	Medical Disclaimer Evaluation in LLM/VLM Outputs	Patient Education	2025	OpenAI GPT series	81
2242	English	Disclaimer Presence in Medical Q&A	Images, benign and malignant skin conditions	15.00%	500	Claude 3	Claude 3.5 Sonnet	6/20/2024	Gemini 1.5 Flash reached a medical disclaimer rate of 57.2% for mammograms, 54.1% for chest X-rays, and 33.8% for dermatology images, with Gemini 1.5 Pro performing similarly. Claude 3.5 Sonnet displayed moderate rates across all modalities (15�24%).	500 dermatology images: 250 benign, 250 malignant. Sourced from the Stanford Diverse Dermatology Images (DDI)	Sharma S, Alaa AM, Daneshjou R. A Systematic Analysis of Declining Medical Safety Messaging in Generative AI Models. arXiv preprint arXiv:2507.08030 [cs.CL]. 2025 Jul 8.	A Systematic Analysis of Declining Medical Safety Messaging in Generative AI Models.	Medical Disclaimer Evaluation in LLM/VLM Outputs	Patient Education	2025	OpenAI GPT series	81
2243	English	Disclaimer Presence in Medical Q&A	Images, benign and malignant skin conditions	0.00%	500	ChatGPT 4.5	ChatGPT-4.5	2/27/2025	In 2025, presence of medical disclaimers nearly diminished in most VLMs. GPT-4.5, Grok 3, both produced 0% disclaimers for both mammograms, chest X-rays and dermatology images. While Claude 3.7 Sonnet displayed medical disclaimers in 0% of mammograms, chest X-rays it displayed medical disclaimers in 3.1% of dermatology images. Google Gemini 2.0 Flash remained an exception, with elevated disclaimer rates of 26.9% for mammograms, 68.8% for chest X-rays, and 26.0% for dermatology images.	500 dermatology images: 250 benign, 250 malignant. Sourced from the Stanford Diverse Dermatology Images (DDI)	Sharma S, Alaa AM, Daneshjou R. A Systematic Analysis of Declining Medical Safety Messaging in Generative AI Models. arXiv preprint arXiv:2507.08030 [cs.CL]. 2025 Jul 8.	A Systematic Analysis of Declining Medical Safety Messaging in Generative AI Models.	Medical Disclaimer Evaluation in LLM/VLM Outputs	Patient Education	2025	OpenAI GPT series	81
2244	English	Disclaimer Presence in Medical Q&A	Images, benign and malignant skin conditions	0.00%	500	Grok	Grok 3	2/17/2025	In 2025, presence of medical disclaimers nearly diminished in most VLMs. GPT-4.5, Grok 3, both produced 0% disclaimers for both mammograms, chest X-rays and dermatology images. While Claude 3.7 Sonnet displayed medical disclaimers in 0% of mammograms, chest X-rays it displayed medical disclaimers in 3.1% of dermatology images. Google Gemini 2.0 Flash remained an exception, with elevated disclaimer rates of 26.9% for mammograms, 68.8% for chest X-rays, and 26.0% for dermatology images.	500 dermatology images: 250 benign, 250 malignant. Sourced from the Stanford Diverse Dermatology Images (DDI)	Sharma S, Alaa AM, Daneshjou R. A Systematic Analysis of Declining Medical Safety Messaging in Generative AI Models. arXiv preprint arXiv:2507.08030 [cs.CL]. 2025 Jul 8.	A Systematic Analysis of Declining Medical Safety Messaging in Generative AI Models.	Medical Disclaimer Evaluation in LLM/VLM Outputs	Patient Education	2025	xAI Grok series	81
2245	English	Disclaimer Presence in Medical Q&A	Images, benign and malignant skin conditions	3.10%	500	Claude 3	Claude 3.7 Sonnet	2/24/2025	In 2025, presence of medical disclaimers nearly diminished in most VLMs. GPT-4.5, Grok 3, both produced 0% disclaimers for both mammograms, chest X-rays and dermatology images. While Claude 3.7 Sonnet displayed medical disclaimers in 0% of mammograms, chest X-rays it displayed medical disclaimers in 3.1% of dermatology images. Google Gemini 2.0 Flash remained an exception, with elevated disclaimer rates of 26.9% for mammograms, 68.8% for chest X-rays, and 26.0% for dermatology images.	500 dermatology images: 250 benign, 250 malignant. Sourced from the Stanford Diverse Dermatology Images (DDI)	Sharma S, Alaa AM, Daneshjou R. A Systematic Analysis of Declining Medical Safety Messaging in Generative AI Models. arXiv preprint arXiv:2507.08030 [cs.CL]. 2025 Jul 8.	A Systematic Analysis of Declining Medical Safety Messaging in Generative AI Models.	Medical Disclaimer Evaluation in LLM/VLM Outputs	Patient Education	2025	OpenAI GPT series	81
2246	English	Disclaimer Presence in Medical Q&A	Images, benign and malignant skin conditions	26.00%	500	Gemini 2.0	Gemini 2.0 Flash	2/1/2025	In 2025, presence of medical disclaimers nearly diminished in most VLMs. GPT-4.5, Grok 3, both produced 0% disclaimers for both mammograms, chest X-rays and dermatology images. While Claude 3.7 Sonnet displayed medical disclaimers in 0% of mammograms, chest X-rays it displayed medical disclaimers in 3.1% of dermatology images. Google Gemini 2.0 Flash remained an exception, with elevated disclaimer rates of 26.9% for mammograms, 68.8% for chest X-rays, and 26.0% for dermatology images.	500 dermatology images: 250 benign, 250 malignant. Sourced from the Stanford Diverse Dermatology Images (DDI)	Sharma S, Alaa AM, Daneshjou R. A Systematic Analysis of Declining Medical Safety Messaging in Generative AI Models. arXiv preprint arXiv:2507.08030 [cs.CL]. 2025 Jul 8.	A Systematic Analysis of Declining Medical Safety Messaging in Generative AI Models.	Medical Disclaimer Evaluation in LLM/VLM Outputs	Patient Education	2025	OpenAI GPT series	81
2247	English	ICD-10 code generation based on clinical dermatologic surgery documentation	Dermatologic Surgery	6.80%	250	ChatGPT 4	ChatGPT-4	3/14/2023	Input: 250 anonymized dermatologic surgery clinic encounters. Output: Predicted CPT and ICD-10 codes. Gold Standard: Clinician-derived codes used for comparison. In ICD-10 Coding: ChatGPT had significantly higher accuracy than DGPT (ICD-10 correct: 6.8% vs. 1.6%, p = .004); CPT Coding: DGPT significantly outperformed ChatGPT in CPT accuracy (61.2% vs. 9.6%, p < .001); DGPT had lower rate of missing CPT codes (13.2% vs. 65.2%). Error Analysis: ChatGPT most frequently omitted codes entirely; DGPT errors mostly involved substitution with incorrect code categories (e.g., using �repair� CPTs incorrectly) F1 Scores (ICD-10): ChatGPT: 0.0375; DGPT: 0.016		Gramann AK, Mittal S, Nijhawan RI. Artificial Intelligence in Medical Coding: A Comparative Analysis of ChatGPT 4.0 and Doximity GPT in Dermatologic Surgery. Dermatologic Surgery. 10.1097/DSS.0000000000004716, June 4, 2025. | DOI: 10.1097/DSS.0000000000004716	Artificial Intelligence in Medical Coding: A Comparative Analysis of ChatGPT 4.0 and Doximity GPT in Dermatologic Surgery.	Procedural Coding Accuracy Evaluation	Clinical Practice	2025	OpenAI GPT series	77
2248	English	ICD-10 code generation based on clinical dermatologic surgery documentation	Dermatologic Surgery	1.60%	250	Doximity Gpt	Doximity GPT	6/12/2023	Input: 250 anonymized dermatologic surgery clinic encounters. Output: Predicted CPT and ICD-10 codes. Gold Standard: Clinician-derived codes used for comparison. In ICD-10 Coding: ChatGPT had significantly higher accuracy than DGPT (ICD-10 correct: 6.8% vs. 1.6%, p = .004); CPT Coding: DGPT significantly outperformed ChatGPT in CPT accuracy (61.2% vs. 9.6%, p < .001); DGPT had lower rate of missing CPT codes (13.2% vs. 65.2%). Error Analysis: ChatGPT most frequently omitted codes entirely; DGPT errors mostly involved substitution with incorrect code categories (e.g., using �repair� CPTs incorrectly) F1 Scores (ICD-10): ChatGPT: 0.0375; DGPT: 0.016		Gramann AK, Mittal S, Nijhawan RI. Artificial Intelligence in Medical Coding: A Comparative Analysis of ChatGPT 4.0 and Doximity GPT in Dermatologic Surgery. Dermatologic Surgery. 10.1097/DSS.0000000000004716, June 4, 2025. | DOI: 10.1097/DSS.0000000000004716	Artificial Intelligence in Medical Coding: A Comparative Analysis of ChatGPT 4.0 and Doximity GPT in Dermatologic Surgery.	Procedural Coding Accuracy Evaluation	Clinical Practice	2025	OpenAI GPT series	77
2249	English	CPT code generation based on clinical dermatologic surgery documentation	Dermatologic Surgery	9.60%	250	ChatGPT 4	ChatGPT-4	3/14/2023	Input: 250 anonymized dermatologic surgery clinic encounters. Output: Predicted CPT and ICD-10 codes. Gold Standard: Clinician-derived codes used for comparison. In ICD-10 Coding: ChatGPT had significantly higher accuracy than DGPT (ICD-10 correct: 6.8% vs. 1.6%, p = .004); CPT Coding: DGPT significantly outperformed ChatGPT in CPT accuracy (61.2% vs. 9.6%, p < .001); DGPT had lower rate of missing CPT codes (13.2% vs. 65.2%). Error Analysis: ChatGPT most frequently omitted codes entirely; DGPT errors mostly involved substitution with incorrect code categories (e.g., using �repair� CPTs incorrectly) F1 Scores (ICD-10): ChatGPT: 0.0375; DGPT: 0.016		Gramann AK, Mittal S, Nijhawan RI. Artificial Intelligence in Medical Coding: A Comparative Analysis of ChatGPT 4.0 and Doximity GPT in Dermatologic Surgery. Dermatologic Surgery. 10.1097/DSS.0000000000004716, June 4, 2025. | DOI: 10.1097/DSS.0000000000004716	Artificial Intelligence in Medical Coding: A Comparative Analysis of ChatGPT 4.0 and Doximity GPT in Dermatologic Surgery.	Procedural Coding Accuracy Evaluation	Clinical Practice	2025	OpenAI GPT series	77
2250	English	CPT code generation based on clinical dermatologic surgery documentation	Dermatologic Surgery	61.20%	250	Doximity Gpt	Doximity GPT	6/12/2023	Input: 250 anonymized dermatologic surgery clinic encounters. Output: Predicted CPT and ICD-10 codes. Gold Standard: Clinician-derived codes used for comparison. In ICD-10 Coding: ChatGPT had significantly higher accuracy than DGPT (ICD-10 correct: 6.8% vs. 1.6%, p = .004); CPT Coding: DGPT significantly outperformed ChatGPT in CPT accuracy (61.2% vs. 9.6%, p < .001); DGPT had lower rate of missing CPT codes (13.2% vs. 65.2%). Error Analysis: ChatGPT most frequently omitted codes entirely; DGPT errors mostly involved substitution with incorrect code categories (e.g., using �repair� CPTs incorrectly) F1 Scores (ICD-10): ChatGPT: 0.0375; DGPT: 0.016		Gramann AK, Mittal S, Nijhawan RI. Artificial Intelligence in Medical Coding: A Comparative Analysis of ChatGPT 4.0 and Doximity GPT in Dermatologic Surgery. Dermatologic Surgery. 10.1097/DSS.0000000000004716, June 4, 2025. | DOI: 10.1097/DSS.0000000000004716	Artificial Intelligence in Medical Coding: A Comparative Analysis of ChatGPT 4.0 and Doximity GPT in Dermatologic Surgery.	Procedural Coding Accuracy Evaluation	Clinical Practice	2025	OpenAI GPT series	77
2251	English	Code-level accuracy on all 90 queries, Medical coding automation tasks	Dermatologic surgery	74.40%	90	ChatGPT 4o	ChatGPT-4o	5/13/2024	Of the 90 digital queries, ChatGPT yielded correct CPT codes for 67 cases (74.4%), wheareas Gemini correctly coded 82 cases (91.1%). In evaluating procedure type, ChatGPT demonstrated 76.7% accuracy for Mohs surgery, 80% for excisions, and 67% for repairs. By contrast, Gemini achieved 80% accuracy for Mohs. .		Modiri O, Ebriani J, Jairath N, Lewin J. AI-Assisted Billing in Dermatologic Surgery: Evaluating ChatGPT's and Gemini's Accuracy in CPT Code Assignment. Dermatol Surg. 2025 Jul 2. doi: 10.1097/DSS.0000000000004747. Epub ahead of print. PMID: 40600596.	AI-Assisted Billing in Dermatologic Surgery: Evaluating ChatGPT's and Gemini's Accuracy in CPT Code Assignment	Dermatologic surgery	Clinical Practice	2025	OpenAI GPT series	78
2252	English	Code-level accuracy metrics, Medical coding automation tasks	Mohs surgery, dermatologic surgery	76.70%	30	ChatGPT 4o	ChatGPT-4o	5/13/2024	Of the 90 digital queries, ChatGPT yielded correct CPT codes for 67 cases (74.4%), wheareas Gemini correctly coded 82 cases (91.1%). In evaluating procedure type, ChatGPT demonstrated 76.7% accuracy for Mohs surgery, 80% for excisions, and 67% for repairs. By contrast, Gemini achieved 80% accuracy for Mohs. .		Modiri O, Ebriani J, Jairath N, Lewin J. AI-Assisted Billing in Dermatologic Surgery: Evaluating ChatGPT's and Gemini's Accuracy in CPT Code Assignment. Dermatol Surg. 2025 Jul 2. doi: 10.1097/DSS.0000000000004747. Epub ahead of print. PMID: 40600596.	AI-Assisted Billing in Dermatologic Surgery: Evaluating ChatGPT's and Gemini's Accuracy in CPT Code Assignment	Dermatologic surgery	Clinical Practice	2025	OpenAI GPT series	78
2253	English	Code-level accuracy metrics, Medical coding automation tasks	Excisions, dermatologic surgery	80.00%	30	ChatGPT 4o	ChatGPT-4o	5/13/2024	Of the 90 digital queries, ChatGPT yielded correct CPT codes for 67 cases (74.4%), wheareas Gemini correctly coded 82 cases (91.1%). In evaluating procedure type, ChatGPT demonstrated 76.7% accuracy for Mohs surgery, 80% for excisions, and 67% for repairs. By contrast, Gemini achieved 80% accuracy for Mohs. .		Modiri O, Ebriani J, Jairath N, Lewin J. AI-Assisted Billing in Dermatologic Surgery: Evaluating ChatGPT's and Gemini's Accuracy in CPT Code Assignment. Dermatol Surg. 2025 Jul 2. doi: 10.1097/DSS.0000000000004747. Epub ahead of print. PMID: 40600596.	AI-Assisted Billing in Dermatologic Surgery: Evaluating ChatGPT's and Gemini's Accuracy in CPT Code Assignment	Dermatologic surgery	Clinical Practice	2025	OpenAI GPT series	78
2254	English	Code-level accuracy metrics, Medical coding automation tasks	Repairs, dermatologic surgery	67.00%	30	ChatGPT 4o	ChatGPT-4o	5/13/2024	Of the 90 digital queries, ChatGPT yielded correct CPT codes for 67 cases (74.4%), wheareas Gemini correctly coded 82 cases (91.1%). In evaluating procedure type, ChatGPT demonstrated 76.7% accuracy for Mohs surgery, 80% for excisions, and 67% for repairs. By contrast, Gemini achieved 80% accuracy for Mohs. .		Modiri O, Ebriani J, Jairath N, Lewin J. AI-Assisted Billing in Dermatologic Surgery: Evaluating ChatGPT's and Gemini's Accuracy in CPT Code Assignment. Dermatol Surg. 2025 Jul 2. doi: 10.1097/DSS.0000000000004747. Epub ahead of print. PMID: 40600596.	AI-Assisted Billing in Dermatologic Surgery: Evaluating ChatGPT's and Gemini's Accuracy in CPT Code Assignment	Dermatologic surgery	Clinical Practice	2025	OpenAI GPT series	78
2255	English	Code-level accuracy metrics, Medical coding automation tasks	mohs surgery on left forearm with 3 stages	100.00%	1	ChatGPT 4o	ChatGPT-4o	5/13/2024	Accuracy is evaluated. In the paper, the models are judged correct if they predict the full and precise set of codes for a given case. It would be marked as incorrect, even if the number of stages is correct and the structure is right but the anatomic location is wrong (head/neck codes vs. trunk codes). We report binary accuracy overall, but, for this work, score each case from 100% if all codes and modifiers match exactly to 0% if no match	90 surgical Case Prompts: 30 cases each of Mohs procedures, excisions, and repairs (intermediate/complex, flaps, grafts, etc), ensuring a range of complexities, anatomical sites, and coding intricacies	Modiri O, Ebriani J, Jairath N, Lewin J. AI-Assisted Billing in Dermatologic Surgery: Evaluating ChatGPT's and Gemini's Accuracy in CPT Code Assignment. Dermatol Surg. 2025 Jul 2. doi: 10.1097/DSS.0000000000004747. Epub ahead of print. PMID: 40600596.	AI-Assisted Billing in Dermatologic Surgery: Evaluating ChatGPT's and Gemini's Accuracy in CPT Code Assignment	Dermatologic surgery	Clinical Practice	2025	OpenAI GPT series	78
2256	English	Code-level accuracy metrics, Medical coding automation tasks	mohs surgery on right cheek with 1 stages	100.00%	1	ChatGPT 4o	ChatGPT-4o	5/13/2024	Accuracy is evaluated. In the paper, the models are judged correct if they predict the full and precise set of codes for a given case. It would be marked as incorrect, even if the number of stages is correct and the structure is right but the anatomic location is wrong (head/neck codes vs. trunk codes). We report binary accuracy overall, but, for this work, score each case from 100% if all codes and modifiers match exactly to 0% if no match	90 surgical Case Prompts: 30 cases each of Mohs procedures, excisions, and repairs (intermediate/complex, flaps, grafts, etc), ensuring a range of complexities, anatomical sites, and coding intricacies	Modiri O, Ebriani J, Jairath N, Lewin J. AI-Assisted Billing in Dermatologic Surgery: Evaluating ChatGPT's and Gemini's Accuracy in CPT Code Assignment. Dermatol Surg. 2025 Jul 2. doi: 10.1097/DSS.0000000000004747. Epub ahead of print. PMID: 40600596.	AI-Assisted Billing in Dermatologic Surgery: Evaluating ChatGPT's and Gemini's Accuracy in CPT Code Assignment	Dermatologic surgery	Clinical Practice	2025	OpenAI GPT series	78
2257	English	Code-level accuracy metrics, Medical coding automation tasks	mohs surgery on right superior helix with 3 stages	100.00%	1	ChatGPT 4o	ChatGPT-4o	5/13/2024	Accuracy is evaluated. In the paper, the models are judged correct if they predict the full and precise set of codes for a given case. It would be marked as incorrect, even if the number of stages is correct and the structure is right but the anatomic location is wrong (head/neck codes vs. trunk codes). We report binary accuracy overall, but, for this work, score each case from 100% if all codes and modifiers match exactly to 0% if no match	90 surgical Case Prompts: 30 cases each of Mohs procedures, excisions, and repairs (intermediate/complex, flaps, grafts, etc), ensuring a range of complexities, anatomical sites, and coding intricacies	Modiri O, Ebriani J, Jairath N, Lewin J. AI-Assisted Billing in Dermatologic Surgery: Evaluating ChatGPT's and Gemini's Accuracy in CPT Code Assignment. Dermatol Surg. 2025 Jul 2. doi: 10.1097/DSS.0000000000004747. Epub ahead of print. PMID: 40600596.	AI-Assisted Billing in Dermatologic Surgery: Evaluating ChatGPT's and Gemini's Accuracy in CPT Code Assignment	Dermatologic surgery	Clinical Practice	2025	OpenAI GPT series	78
2258	English	Code-level accuracy metrics, Medical coding automation tasks	mohs surgery on nasal tip with 2 stages	100.00%	1	ChatGPT 4o	ChatGPT-4o	5/13/2024	Accuracy is evaluated. In the paper, the models are judged correct if they predict the full and precise set of codes for a given case. It would be marked as incorrect, even if the number of stages is correct and the structure is right but the anatomic location is wrong (head/neck codes vs. trunk codes). We report binary accuracy overall, but, for this work, score each case from 100% if all codes and modifiers match exactly to 0% if no match	90 surgical Case Prompts: 30 cases each of Mohs procedures, excisions, and repairs (intermediate/complex, flaps, grafts, etc), ensuring a range of complexities, anatomical sites, and coding intricacies	Modiri O, Ebriani J, Jairath N, Lewin J. AI-Assisted Billing in Dermatologic Surgery: Evaluating ChatGPT's and Gemini's Accuracy in CPT Code Assignment. Dermatol Surg. 2025 Jul 2. doi: 10.1097/DSS.0000000000004747. Epub ahead of print. PMID: 40600596.	AI-Assisted Billing in Dermatologic Surgery: Evaluating ChatGPT's and Gemini's Accuracy in CPT Code Assignment	Dermatologic surgery	Clinical Practice	2025	OpenAI GPT series	78
2259	English	Code-level accuracy metrics, Medical coding automation tasks	mohs surgery on forehead with 1 stage	100.00%	1	ChatGPT 4o	ChatGPT-4o	5/13/2024	Accuracy is evaluated. In the paper, the models are judged correct if they predict the full and precise set of codes for a given case. It would be marked as incorrect, even if the number of stages is correct and the structure is right but the anatomic location is wrong (head/neck codes vs. trunk codes). We report binary accuracy overall, but, for this work, score each case from 100% if all codes and modifiers match exactly to 0% if no match	90 surgical Case Prompts: 30 cases each of Mohs procedures, excisions, and repairs (intermediate/complex, flaps, grafts, etc), ensuring a range of complexities, anatomical sites, and coding intricacies	Modiri O, Ebriani J, Jairath N, Lewin J. AI-Assisted Billing in Dermatologic Surgery: Evaluating ChatGPT's and Gemini's Accuracy in CPT Code Assignment. Dermatol Surg. 2025 Jul 2. doi: 10.1097/DSS.0000000000004747. Epub ahead of print. PMID: 40600596.	AI-Assisted Billing in Dermatologic Surgery: Evaluating ChatGPT's and Gemini's Accuracy in CPT Code Assignment	Dermatologic surgery	Clinical Practice	2025	OpenAI GPT series	78
2260	English	Code-level accuracy metrics, Medical coding automation tasks	mohs surgery on the upper back with 4 stages	0.00%	1	ChatGPT 4o	ChatGPT-4o	5/13/2024	Accuracy is evaluated. In the paper, the models are judged correct if they predict the full and precise set of codes for a given case. It would be marked as incorrect, even if the number of stages is correct and the structure is right but the anatomic location is wrong (head/neck codes vs. trunk codes). We report binary accuracy overall, but, for this work, score each case from 100% if all codes and modifiers match exactly to 0% if no match	90 surgical Case Prompts: 30 cases each of Mohs procedures, excisions, and repairs (intermediate/complex, flaps, grafts, etc), ensuring a range of complexities, anatomical sites, and coding intricacies	Modiri O, Ebriani J, Jairath N, Lewin J. AI-Assisted Billing in Dermatologic Surgery: Evaluating ChatGPT's and Gemini's Accuracy in CPT Code Assignment. Dermatol Surg. 2025 Jul 2. doi: 10.1097/DSS.0000000000004747. Epub ahead of print. PMID: 40600596.	AI-Assisted Billing in Dermatologic Surgery: Evaluating ChatGPT's and Gemini's Accuracy in CPT Code Assignment	Dermatologic surgery	Clinical Practice	2025	OpenAI GPT series	78
2261	English	Code-level accuracy metrics, Medical coding automation tasks	mohs surgery on right cheek with 2 stages, with the first stage divided into 6 blocks and the second stage into 2 blocks	33.33%	1	ChatGPT 4o	ChatGPT-4o	5/13/2024	Accuracy is evaluated. In the paper, the models are judged correct if they predict the full and precise set of codes for a given case. It would be marked as incorrect, even if the number of stages is correct and the structure is right but the anatomic location is wrong (head/neck codes vs. trunk codes). We report binary accuracy overall, but, for this work, score each case from 100% if all codes and modifiers match exactly to 0% if no match	90 surgical Case Prompts: 30 cases each of Mohs procedures, excisions, and repairs (intermediate/complex, flaps, grafts, etc), ensuring a range of complexities, anatomical sites, and coding intricacies	Modiri O, Ebriani J, Jairath N, Lewin J. AI-Assisted Billing in Dermatologic Surgery: Evaluating ChatGPT's and Gemini's Accuracy in CPT Code Assignment. Dermatol Surg. 2025 Jul 2. doi: 10.1097/DSS.0000000000004747. Epub ahead of print. PMID: 40600596.	AI-Assisted Billing in Dermatologic Surgery: Evaluating ChatGPT's and Gemini's Accuracy in CPT Code Assignment	Dermatologic surgery	Clinical Practice	2025	OpenAI GPT series	78
2262	English	Code-level accuracy metrics, Medical coding automation tasks	mohs surgery on left temple with 2 stages	100.00%	1	ChatGPT 4o	ChatGPT-4o	5/13/2024	Accuracy is evaluated. In the paper, the models are judged correct if they predict the full and precise set of codes for a given case. It would be marked as incorrect, even if the number of stages is correct and the structure is right but the anatomic location is wrong (head/neck codes vs. trunk codes). We report binary accuracy overall, but, for this work, score each case from 100% if all codes and modifiers match exactly to 0% if no match	90 surgical Case Prompts: 30 cases each of Mohs procedures, excisions, and repairs (intermediate/complex, flaps, grafts, etc), ensuring a range of complexities, anatomical sites, and coding intricacies	Modiri O, Ebriani J, Jairath N, Lewin J. AI-Assisted Billing in Dermatologic Surgery: Evaluating ChatGPT's and Gemini's Accuracy in CPT Code Assignment. Dermatol Surg. 2025 Jul 2. doi: 10.1097/DSS.0000000000004747. Epub ahead of print. PMID: 40600596.	AI-Assisted Billing in Dermatologic Surgery: Evaluating ChatGPT's and Gemini's Accuracy in CPT Code Assignment	Dermatologic surgery	Clinical Practice	2025	OpenAI GPT series	78
2263	English	Code-level accuracy metrics, Medical coding automation tasks	mohs surgery on scalp with 1 stages divided into 7 blocks	33.33%	1	ChatGPT 4o	ChatGPT-4o	5/13/2024	Accuracy is evaluated. In the paper, the models are judged correct if they predict the full and precise set of codes for a given case. It would be marked as incorrect, even if the number of stages is correct and the structure is right but the anatomic location is wrong (head/neck codes vs. trunk codes). We report binary accuracy overall, but, for this work, score each case from 100% if all codes and modifiers match exactly to 0% if no match	90 surgical Case Prompts: 30 cases each of Mohs procedures, excisions, and repairs (intermediate/complex, flaps, grafts, etc), ensuring a range of complexities, anatomical sites, and coding intricacies	Modiri O, Ebriani J, Jairath N, Lewin J. AI-Assisted Billing in Dermatologic Surgery: Evaluating ChatGPT's and Gemini's Accuracy in CPT Code Assignment. Dermatol Surg. 2025 Jul 2. doi: 10.1097/DSS.0000000000004747. Epub ahead of print. PMID: 40600596.	AI-Assisted Billing in Dermatologic Surgery: Evaluating ChatGPT's and Gemini's Accuracy in CPT Code Assignment	Dermatologic surgery	Clinical Practice	2025	OpenAI GPT series	78
2264	English	Code-level accuracy metrics, Medical coding automation tasks	mohs surgery on left shin with 3 stages	100.00%	1	ChatGPT 4o	ChatGPT-4o	5/13/2024	Accuracy is evaluated. In the paper, the models are judged correct if they predict the full and precise set of codes for a given case. It would be marked as incorrect, even if the number of stages is correct and the structure is right but the anatomic location is wrong (head/neck codes vs. trunk codes). We report binary accuracy overall, but, for this work, score each case from 100% if all codes and modifiers match exactly to 0% if no match	90 surgical Case Prompts: 30 cases each of Mohs procedures, excisions, and repairs (intermediate/complex, flaps, grafts, etc), ensuring a range of complexities, anatomical sites, and coding intricacies	Modiri O, Ebriani J, Jairath N, Lewin J. AI-Assisted Billing in Dermatologic Surgery: Evaluating ChatGPT's and Gemini's Accuracy in CPT Code Assignment. Dermatol Surg. 2025 Jul 2. doi: 10.1097/DSS.0000000000004747. Epub ahead of print. PMID: 40600596.	AI-Assisted Billing in Dermatologic Surgery: Evaluating ChatGPT's and Gemini's Accuracy in CPT Code Assignment	Dermatologic surgery	Clinical Practice	2025	OpenAI GPT series	78
2265	English	Code-level accuracy metrics, Medical coding automation tasks	mohs surgery on left thigh with 2 stages	100.00%	1	ChatGPT 4o	ChatGPT-4o	5/13/2024	Accuracy is evaluated. In the paper, the models are judged correct if they predict the full and precise set of codes for a given case. It would be marked as incorrect, even if the number of stages is correct and the structure is right but the anatomic location is wrong (head/neck codes vs. trunk codes). We report binary accuracy overall, but, for this work, score each case from 100% if all codes and modifiers match exactly to 0% if no match	90 surgical Case Prompts: 30 cases each of Mohs procedures, excisions, and repairs (intermediate/complex, flaps, grafts, etc), ensuring a range of complexities, anatomical sites, and coding intricacies	Modiri O, Ebriani J, Jairath N, Lewin J. AI-Assisted Billing in Dermatologic Surgery: Evaluating ChatGPT's and Gemini's Accuracy in CPT Code Assignment. Dermatol Surg. 2025 Jul 2. doi: 10.1097/DSS.0000000000004747. Epub ahead of print. PMID: 40600596.	AI-Assisted Billing in Dermatologic Surgery: Evaluating ChatGPT's and Gemini's Accuracy in CPT Code Assignment	Dermatologic surgery	Clinical Practice	2025	OpenAI GPT series	78
2266	English	Code-level accuracy metrics, Medical coding automation tasks	mohs surgery on the labia with 1 stage divided into 6 blocks	100.00%	1	ChatGPT 4o	ChatGPT-4o	5/13/2024	Accuracy is evaluated. In the paper, the models are judged correct if they predict the full and precise set of codes for a given case. It would be marked as incorrect, even if the number of stages is correct and the structure is right but the anatomic location is wrong (head/neck codes vs. trunk codes). We report binary accuracy overall, but, for this work, score each case from 100% if all codes and modifiers match exactly to 0% if no match	90 surgical Case Prompts: 30 cases each of Mohs procedures, excisions, and repairs (intermediate/complex, flaps, grafts, etc), ensuring a range of complexities, anatomical sites, and coding intricacies	Modiri O, Ebriani J, Jairath N, Lewin J. AI-Assisted Billing in Dermatologic Surgery: Evaluating ChatGPT's and Gemini's Accuracy in CPT Code Assignment. Dermatol Surg. 2025 Jul 2. doi: 10.1097/DSS.0000000000004747. Epub ahead of print. PMID: 40600596.	AI-Assisted Billing in Dermatologic Surgery: Evaluating ChatGPT's and Gemini's Accuracy in CPT Code Assignment	Dermatologic surgery	Clinical Practice	2025	OpenAI GPT series	78
2267	English	Code-level accuracy metrics, Medical coding automation tasks	mohs surgery on lower back with 3 stages	100.00%	1	ChatGPT 4o	ChatGPT-4o	5/13/2024	Accuracy is evaluated. In the paper, the models are judged correct if they predict the full and precise set of codes for a given case. It would be marked as incorrect, even if the number of stages is correct and the structure is right but the anatomic location is wrong (head/neck codes vs. trunk codes). We report binary accuracy overall, but, for this work, score each case from 100% if all codes and modifiers match exactly to 0% if no match	90 surgical Case Prompts: 30 cases each of Mohs procedures, excisions, and repairs (intermediate/complex, flaps, grafts, etc), ensuring a range of complexities, anatomical sites, and coding intricacies	Modiri O, Ebriani J, Jairath N, Lewin J. AI-Assisted Billing in Dermatologic Surgery: Evaluating ChatGPT's and Gemini's Accuracy in CPT Code Assignment. Dermatol Surg. 2025 Jul 2. doi: 10.1097/DSS.0000000000004747. Epub ahead of print. PMID: 40600596.	AI-Assisted Billing in Dermatologic Surgery: Evaluating ChatGPT's and Gemini's Accuracy in CPT Code Assignment	Dermatologic surgery	Clinical Practice	2025	OpenAI GPT series	78
2268	English	Code-level accuracy metrics, Medical coding automation tasks	mohs surgery on left temple with 1 stages	100.00%	1	ChatGPT 4o	ChatGPT-4o	5/13/2024	Accuracy is evaluated. In the paper, the models are judged correct if they predict the full and precise set of codes for a given case. It would be marked as incorrect, even if the number of stages is correct and the structure is right but the anatomic location is wrong (head/neck codes vs. trunk codes). We report binary accuracy overall, but, for this work, score each case from 100% if all codes and modifiers match exactly to 0% if no match	90 surgical Case Prompts: 30 cases each of Mohs procedures, excisions, and repairs (intermediate/complex, flaps, grafts, etc), ensuring a range of complexities, anatomical sites, and coding intricacies	Modiri O, Ebriani J, Jairath N, Lewin J. AI-Assisted Billing in Dermatologic Surgery: Evaluating ChatGPT's and Gemini's Accuracy in CPT Code Assignment. Dermatol Surg. 2025 Jul 2. doi: 10.1097/DSS.0000000000004747. Epub ahead of print. PMID: 40600596.	AI-Assisted Billing in Dermatologic Surgery: Evaluating ChatGPT's and Gemini's Accuracy in CPT Code Assignment	Dermatologic surgery	Clinical Practice	2025	OpenAI GPT series	78
2269	English	Code-level accuracy metrics, Medical coding automation tasks	mohs surgery on nasal ala with 1 stage	100.00%	1	ChatGPT 4o	ChatGPT-4o	5/13/2024	Accuracy is evaluated. In the paper, the models are judged correct if they predict the full and precise set of codes for a given case. It would be marked as incorrect, even if the number of stages is correct and the structure is right but the anatomic location is wrong (head/neck codes vs. trunk codes). We report binary accuracy overall, but, for this work, score each case from 100% if all codes and modifiers match exactly to 0% if no match	90 surgical Case Prompts: 30 cases each of Mohs procedures, excisions, and repairs (intermediate/complex, flaps, grafts, etc), ensuring a range of complexities, anatomical sites, and coding intricacies	Modiri O, Ebriani J, Jairath N, Lewin J. AI-Assisted Billing in Dermatologic Surgery: Evaluating ChatGPT's and Gemini's Accuracy in CPT Code Assignment. Dermatol Surg. 2025 Jul 2. doi: 10.1097/DSS.0000000000004747. Epub ahead of print. PMID: 40600596.	AI-Assisted Billing in Dermatologic Surgery: Evaluating ChatGPT's and Gemini's Accuracy in CPT Code Assignment	Dermatologic surgery	Clinical Practice	2025	OpenAI GPT series	78
2270	English	Code-level accuracy metrics, Medical coding automation tasks	mohs surgery on crown scalp with 3 stages	100.00%	1	ChatGPT 4o	ChatGPT-4o	5/13/2024	Accuracy is evaluated. In the paper, the models are judged correct if they predict the full and precise set of codes for a given case. It would be marked as incorrect, even if the number of stages is correct and the structure is right but the anatomic location is wrong (head/neck codes vs. trunk codes). We report binary accuracy overall, but, for this work, score each case from 100% if all codes and modifiers match exactly to 0% if no match	90 surgical Case Prompts: 30 cases each of Mohs procedures, excisions, and repairs (intermediate/complex, flaps, grafts, etc), ensuring a range of complexities, anatomical sites, and coding intricacies	Modiri O, Ebriani J, Jairath N, Lewin J. AI-Assisted Billing in Dermatologic Surgery: Evaluating ChatGPT's and Gemini's Accuracy in CPT Code Assignment. Dermatol Surg. 2025 Jul 2. doi: 10.1097/DSS.0000000000004747. Epub ahead of print. PMID: 40600596.	AI-Assisted Billing in Dermatologic Surgery: Evaluating ChatGPT's and Gemini's Accuracy in CPT Code Assignment	Dermatologic surgery	Clinical Practice	2025	OpenAI GPT series	78
2271	English	Code-level accuracy metrics, Medical coding automation tasks	mohs surgery on the neck with 2 stages	100.00%	1	ChatGPT 4o	ChatGPT-4o	5/13/2024	Accuracy is evaluated. In the paper, the models are judged correct if they predict the full and precise set of codes for a given case. It would be marked as incorrect, even if the number of stages is correct and the structure is right but the anatomic location is wrong (head/neck codes vs. trunk codes). We report binary accuracy overall, but, for this work, score each case from 100% if all codes and modifiers match exactly to 0% if no match	90 surgical Case Prompts: 30 cases each of Mohs procedures, excisions, and repairs (intermediate/complex, flaps, grafts, etc), ensuring a range of complexities, anatomical sites, and coding intricacies	Modiri O, Ebriani J, Jairath N, Lewin J. AI-Assisted Billing in Dermatologic Surgery: Evaluating ChatGPT's and Gemini's Accuracy in CPT Code Assignment. Dermatol Surg. 2025 Jul 2. doi: 10.1097/DSS.0000000000004747. Epub ahead of print. PMID: 40600596.	AI-Assisted Billing in Dermatologic Surgery: Evaluating ChatGPT's and Gemini's Accuracy in CPT Code Assignment	Dermatologic surgery	Clinical Practice	2025	OpenAI GPT series	78
2272	English	Code-level accuracy metrics, Medical coding automation tasks	mohs surgery on the left foot with 1 stage	0.00%	1	ChatGPT 4o	ChatGPT-4o	5/13/2024	Accuracy is evaluated. In the paper, the models are judged correct if they predict the full and precise set of codes for a given case. It would be marked as incorrect, even if the number of stages is correct and the structure is right but the anatomic location is wrong (head/neck codes vs. trunk codes). We report binary accuracy overall, but, for this work, score each case from 100% if all codes and modifiers match exactly to 0% if no match	90 surgical Case Prompts: 30 cases each of Mohs procedures, excisions, and repairs (intermediate/complex, flaps, grafts, etc), ensuring a range of complexities, anatomical sites, and coding intricacies	Modiri O, Ebriani J, Jairath N, Lewin J. AI-Assisted Billing in Dermatologic Surgery: Evaluating ChatGPT's and Gemini's Accuracy in CPT Code Assignment. Dermatol Surg. 2025 Jul 2. doi: 10.1097/DSS.0000000000004747. Epub ahead of print. PMID: 40600596.	AI-Assisted Billing in Dermatologic Surgery: Evaluating ChatGPT's and Gemini's Accuracy in CPT Code Assignment	Dermatologic surgery	Clinical Practice	2025	OpenAI GPT series	78
2273	English	Code-level accuracy metrics, Medical coding automation tasks	mohs surgery on the forehead with 2 stages and left chest with 2 stages	100.00%	1	ChatGPT 4o	ChatGPT-4o	5/13/2024	Accuracy is evaluated. In the paper, the models are judged correct if they predict the full and precise set of codes for a given case. It would be marked as incorrect, even if the number of stages is correct and the structure is right but the anatomic location is wrong (head/neck codes vs. trunk codes). We report binary accuracy overall, but, for this work, score each case from 100% if all codes and modifiers match exactly to 0% if no match	90 surgical Case Prompts: 30 cases each of Mohs procedures, excisions, and repairs (intermediate/complex, flaps, grafts, etc), ensuring a range of complexities, anatomical sites, and coding intricacies	Modiri O, Ebriani J, Jairath N, Lewin J. AI-Assisted Billing in Dermatologic Surgery: Evaluating ChatGPT's and Gemini's Accuracy in CPT Code Assignment. Dermatol Surg. 2025 Jul 2. doi: 10.1097/DSS.0000000000004747. Epub ahead of print. PMID: 40600596.	AI-Assisted Billing in Dermatologic Surgery: Evaluating ChatGPT's and Gemini's Accuracy in CPT Code Assignment	Dermatologic surgery	Clinical Practice	2025	OpenAI GPT series	78
2274	English	Code-level accuracy metrics, Medical coding automation tasks	mohs surgery on left conchal bowl with 1 stage and the left hand with 2 stages	33.33%	1	ChatGPT 4o	ChatGPT-4o	5/13/2024	Accuracy is evaluated. In the paper, the models are judged correct if they predict the full and precise set of codes for a given case. It would be marked as incorrect, even if the number of stages is correct and the structure is right but the anatomic location is wrong (head/neck codes vs. trunk codes). We report binary accuracy overall, but, for this work, score each case from 100% if all codes and modifiers match exactly to 0% if no match	90 surgical Case Prompts: 30 cases each of Mohs procedures, excisions, and repairs (intermediate/complex, flaps, grafts, etc), ensuring a range of complexities, anatomical sites, and coding intricacies	Modiri O, Ebriani J, Jairath N, Lewin J. AI-Assisted Billing in Dermatologic Surgery: Evaluating ChatGPT's and Gemini's Accuracy in CPT Code Assignment. Dermatol Surg. 2025 Jul 2. doi: 10.1097/DSS.0000000000004747. Epub ahead of print. PMID: 40600596.	AI-Assisted Billing in Dermatologic Surgery: Evaluating ChatGPT's and Gemini's Accuracy in CPT Code Assignment	Dermatologic surgery	Clinical Practice	2025	OpenAI GPT series	78
2275	English	Code-level accuracy metrics, Medical coding automation tasks	Mohs surgery on the right medial canthus with 3 stages	100.00%	1	ChatGPT 4o	ChatGPT-4o	5/13/2024	Accuracy is evaluated. In the paper, the models are judged correct if they predict the full and precise set of codes for a given case. It would be marked as incorrect, even if the number of stages is correct and the structure is right but the anatomic location is wrong (head/neck codes vs. trunk codes). We report binary accuracy overall, but, for this work, score each case from 100% if all codes and modifiers match exactly to 0% if no match	90 surgical Case Prompts: 30 cases each of Mohs procedures, excisions, and repairs (intermediate/complex, flaps, grafts, etc), ensuring a range of complexities, anatomical sites, and coding intricacies	Modiri O, Ebriani J, Jairath N, Lewin J. AI-Assisted Billing in Dermatologic Surgery: Evaluating ChatGPT's and Gemini's Accuracy in CPT Code Assignment. Dermatol Surg. 2025 Jul 2. doi: 10.1097/DSS.0000000000004747. Epub ahead of print. PMID: 40600596.	AI-Assisted Billing in Dermatologic Surgery: Evaluating ChatGPT's and Gemini's Accuracy in CPT Code Assignment	Dermatologic surgery	Clinical Practice	2025	OpenAI GPT series	78
2276	English	Code-level accuracy metrics, Medical coding automation tasks	Mohs surgery on the left shin with 1 stage	100.00%	1	ChatGPT 4o	ChatGPT-4o	5/13/2024	Accuracy is evaluated. In the paper, the models are judged correct if they predict the full and precise set of codes for a given case. It would be marked as incorrect, even if the number of stages is correct and the structure is right but the anatomic location is wrong (head/neck codes vs. trunk codes). We report binary accuracy overall, but, for this work, score each case from 100% if all codes and modifiers match exactly to 0% if no match	90 surgical Case Prompts: 30 cases each of Mohs procedures, excisions, and repairs (intermediate/complex, flaps, grafts, etc), ensuring a range of complexities, anatomical sites, and coding intricacies	Modiri O, Ebriani J, Jairath N, Lewin J. AI-Assisted Billing in Dermatologic Surgery: Evaluating ChatGPT's and Gemini's Accuracy in CPT Code Assignment. Dermatol Surg. 2025 Jul 2. doi: 10.1097/DSS.0000000000004747. Epub ahead of print. PMID: 40600596.	AI-Assisted Billing in Dermatologic Surgery: Evaluating ChatGPT's and Gemini's Accuracy in CPT Code Assignment	Dermatologic surgery	Clinical Practice	2025	OpenAI GPT series	78
2277	English	Code-level accuracy metrics, Medical coding automation tasks	Mohs surgery on the right forearm with 2 stages and left shoulder with 1 stage	33.33%	1	ChatGPT 4o	ChatGPT-4o	5/13/2024	Accuracy is evaluated. In the paper, the models are judged correct if they predict the full and precise set of codes for a given case. It would be marked as incorrect, even if the number of stages is correct and the structure is right but the anatomic location is wrong (head/neck codes vs. trunk codes). We report binary accuracy overall, but, for this work, score each case from 100% if all codes and modifiers match exactly to 0% if no match	90 surgical Case Prompts: 30 cases each of Mohs procedures, excisions, and repairs (intermediate/complex, flaps, grafts, etc), ensuring a range of complexities, anatomical sites, and coding intricacies	Modiri O, Ebriani J, Jairath N, Lewin J. AI-Assisted Billing in Dermatologic Surgery: Evaluating ChatGPT's and Gemini's Accuracy in CPT Code Assignment. Dermatol Surg. 2025 Jul 2. doi: 10.1097/DSS.0000000000004747. Epub ahead of print. PMID: 40600596.	AI-Assisted Billing in Dermatologic Surgery: Evaluating ChatGPT's and Gemini's Accuracy in CPT Code Assignment	Dermatologic surgery	Clinical Practice	2025	OpenAI GPT series	78
2278	English	Code-level accuracy metrics, Medical coding automation tasks	Mohs surgery on the right forehead with 1 stage	100.00%	1	ChatGPT 4o	ChatGPT-4o	5/13/2024	Accuracy is evaluated. In the paper, the models are judged correct if they predict the full and precise set of codes for a given case. It would be marked as incorrect, even if the number of stages is correct and the structure is right but the anatomic location is wrong (head/neck codes vs. trunk codes). We report binary accuracy overall, but, for this work, score each case from 100% if all codes and modifiers match exactly to 0% if no match	90 surgical Case Prompts: 30 cases each of Mohs procedures, excisions, and repairs (intermediate/complex, flaps, grafts, etc), ensuring a range of complexities, anatomical sites, and coding intricacies	Modiri O, Ebriani J, Jairath N, Lewin J. AI-Assisted Billing in Dermatologic Surgery: Evaluating ChatGPT's and Gemini's Accuracy in CPT Code Assignment. Dermatol Surg. 2025 Jul 2. doi: 10.1097/DSS.0000000000004747. Epub ahead of print. PMID: 40600596.	AI-Assisted Billing in Dermatologic Surgery: Evaluating ChatGPT's and Gemini's Accuracy in CPT Code Assignment	Dermatologic surgery	Clinical Practice	2025	OpenAI GPT series	78
2279	English	Code-level accuracy metrics, Medical coding automation tasks	Mohs surgery on the ventral penis with 4 stages	100.00%	1	ChatGPT 4o	ChatGPT-4o	5/13/2024	Accuracy is evaluated. In the paper, the models are judged correct if they predict the full and precise set of codes for a given case. It would be marked as incorrect, even if the number of stages is correct and the structure is right but the anatomic location is wrong (head/neck codes vs. trunk codes). We report binary accuracy overall, but, for this work, score each case from 100% if all codes and modifiers match exactly to 0% if no match	90 surgical Case Prompts: 30 cases each of Mohs procedures, excisions, and repairs (intermediate/complex, flaps, grafts, etc), ensuring a range of complexities, anatomical sites, and coding intricacies	Modiri O, Ebriani J, Jairath N, Lewin J. AI-Assisted Billing in Dermatologic Surgery: Evaluating ChatGPT's and Gemini's Accuracy in CPT Code Assignment. Dermatol Surg. 2025 Jul 2. doi: 10.1097/DSS.0000000000004747. Epub ahead of print. PMID: 40600596.	AI-Assisted Billing in Dermatologic Surgery: Evaluating ChatGPT's and Gemini's Accuracy in CPT Code Assignment	Dermatologic surgery	Clinical Practice	2025	OpenAI GPT series	78
2280	English	Code-level accuracy metrics, Medical coding automation tasks	Mohs surgery on the axillary vault with 2 stages	0.00%	1	ChatGPT 4o	ChatGPT-4o	5/13/2024	Accuracy is evaluated. In the paper, the models are judged correct if they predict the full and precise set of codes for a given case. It would be marked as incorrect, even if the number of stages is correct and the structure is right but the anatomic location is wrong (head/neck codes vs. trunk codes). We report binary accuracy overall, but, for this work, score each case from 100% if all codes and modifiers match exactly to 0% if no match	90 surgical Case Prompts: 30 cases each of Mohs procedures, excisions, and repairs (intermediate/complex, flaps, grafts, etc), ensuring a range of complexities, anatomical sites, and coding intricacies	Modiri O, Ebriani J, Jairath N, Lewin J. AI-Assisted Billing in Dermatologic Surgery: Evaluating ChatGPT's and Gemini's Accuracy in CPT Code Assignment. Dermatol Surg. 2025 Jul 2. doi: 10.1097/DSS.0000000000004747. Epub ahead of print. PMID: 40600596.	AI-Assisted Billing in Dermatologic Surgery: Evaluating ChatGPT's and Gemini's Accuracy in CPT Code Assignment	Dermatologic surgery	Clinical Practice	2025	OpenAI GPT series	78
2281	English	Code-level accuracy metrics, Medical coding automation tasks	Mohs surgery on the right postauricular with 2 stages and left shin with 3 stages	100.00%	1	ChatGPT 4o	ChatGPT-4o	5/13/2024	Accuracy is evaluated. In the paper, the models are judged correct if they predict the full and precise set of codes for a given case. It would be marked as incorrect, even if the number of stages is correct and the structure is right but the anatomic location is wrong (head/neck codes vs. trunk codes). We report binary accuracy overall, but, for this work, score each case from 100% if all codes and modifiers match exactly to 0% if no match	90 surgical Case Prompts: 30 cases each of Mohs procedures, excisions, and repairs (intermediate/complex, flaps, grafts, etc), ensuring a range of complexities, anatomical sites, and coding intricacies	Modiri O, Ebriani J, Jairath N, Lewin J. AI-Assisted Billing in Dermatologic Surgery: Evaluating ChatGPT's and Gemini's Accuracy in CPT Code Assignment. Dermatol Surg. 2025 Jul 2. doi: 10.1097/DSS.0000000000004747. Epub ahead of print. PMID: 40600596.	AI-Assisted Billing in Dermatologic Surgery: Evaluating ChatGPT's and Gemini's Accuracy in CPT Code Assignment	Dermatologic surgery	Clinical Practice	2025	OpenAI GPT series	78
2282	English	Code-level accuracy metrics, Medical coding automation tasks	Mohs surgery on the right chest with 1 stage divided into 7 blocks	100.00%	1	ChatGPT 4o	ChatGPT-4o	5/13/2024	Accuracy is evaluated. In the paper, the models are judged correct if they predict the full and precise set of codes for a given case. It would be marked as incorrect, even if the number of stages is correct and the structure is right but the anatomic location is wrong (head/neck codes vs. trunk codes). We report binary accuracy overall, but, for this work, score each case from 100% if all codes and modifiers match exactly to 0% if no match	90 surgical Case Prompts: 30 cases each of Mohs procedures, excisions, and repairs (intermediate/complex, flaps, grafts, etc), ensuring a range of complexities, anatomical sites, and coding intricacies	Modiri O, Ebriani J, Jairath N, Lewin J. AI-Assisted Billing in Dermatologic Surgery: Evaluating ChatGPT's and Gemini's Accuracy in CPT Code Assignment. Dermatol Surg. 2025 Jul 2. doi: 10.1097/DSS.0000000000004747. Epub ahead of print. PMID: 40600596.	AI-Assisted Billing in Dermatologic Surgery: Evaluating ChatGPT's and Gemini's Accuracy in CPT Code Assignment	Dermatologic surgery	Clinical Practice	2025	OpenAI GPT series	78
2283	English	Code-level accuracy metrics, Medical coding automation tasks	Mohs surgery on the vertex scalp with 4 stages	100.00%	1	ChatGPT 4o	ChatGPT-4o	5/13/2024	Accuracy is evaluated. In the paper, the models are judged correct if they predict the full and precise set of codes for a given case. It would be marked as incorrect, even if the number of stages is correct and the structure is right but the anatomic location is wrong (head/neck codes vs. trunk codes). We report binary accuracy overall, but, for this work, score each case from 100% if all codes and modifiers match exactly to 0% if no match	90 surgical Case Prompts: 30 cases each of Mohs procedures, excisions, and repairs (intermediate/complex, flaps, grafts, etc), ensuring a range of complexities, anatomical sites, and coding intricacies	Modiri O, Ebriani J, Jairath N, Lewin J. AI-Assisted Billing in Dermatologic Surgery: Evaluating ChatGPT's and Gemini's Accuracy in CPT Code Assignment. Dermatol Surg. 2025 Jul 2. doi: 10.1097/DSS.0000000000004747. Epub ahead of print. PMID: 40600596.	AI-Assisted Billing in Dermatologic Surgery: Evaluating ChatGPT's and Gemini's Accuracy in CPT Code Assignment	Dermatologic surgery	Clinical Practice	2025	OpenAI GPT series	78
2284	English	Code-level accuracy metrics, Medical coding automation tasks	Mohs surgery on the left lower eyelid with 1 stage	100.00%	1	ChatGPT 4o	ChatGPT-4o	5/13/2024	Accuracy is evaluated. In the paper, the models are judged correct if they predict the full and precise set of codes for a given case. It would be marked as incorrect, even if the number of stages is correct and the structure is right but the anatomic location is wrong (head/neck codes vs. trunk codes). We report binary accuracy overall, but, for this work, score each case from 100% if all codes and modifiers match exactly to 0% if no match	90 surgical Case Prompts: 30 cases each of Mohs procedures, excisions, and repairs (intermediate/complex, flaps, grafts, etc), ensuring a range of complexities, anatomical sites, and coding intricacies	Modiri O, Ebriani J, Jairath N, Lewin J. AI-Assisted Billing in Dermatologic Surgery: Evaluating ChatGPT's and Gemini's Accuracy in CPT Code Assignment. Dermatol Surg. 2025 Jul 2. doi: 10.1097/DSS.0000000000004747. Epub ahead of print. PMID: 40600596.	AI-Assisted Billing in Dermatologic Surgery: Evaluating ChatGPT's and Gemini's Accuracy in CPT Code Assignment	Dermatologic surgery	Clinical Practice	2025	OpenAI GPT series	78
2285	English	Code-level accuracy metrics, Medical coding automation tasks	excision of 2.4 cm EIC on back	100.00%	1	ChatGPT 4o	ChatGPT-4o	5/13/2024	Accuracy is evaluated. In the paper, the models are judged correct if they predict the full and precise set of codes for a given case. It would be marked as incorrect, even if the number of stages is correct and the structure is right but the anatomic location is wrong (head/neck codes vs. trunk codes). We report binary accuracy overall, but, for this work, score each case from 100% if all codes and modifiers match exactly to 0% if no match	90 surgical Case Prompts: 30 cases each of Mohs procedures, excisions, and repairs (intermediate/complex, flaps, grafts, etc), ensuring a range of complexities, anatomical sites, and coding intricacies	Modiri O, Ebriani J, Jairath N, Lewin J. AI-Assisted Billing in Dermatologic Surgery: Evaluating ChatGPT's and Gemini's Accuracy in CPT Code Assignment. Dermatol Surg. 2025 Jul 2. doi: 10.1097/DSS.0000000000004747. Epub ahead of print. PMID: 40600596.	AI-Assisted Billing in Dermatologic Surgery: Evaluating ChatGPT's and Gemini's Accuracy in CPT Code Assignment	Dermatologic surgery	Clinical Practice	2025	OpenAI GPT series	78
2286	English	Code-level accuracy metrics, Medical coding automation tasks	excision of 1 cm pilar cyst on scalp	100.00%	1	ChatGPT 4o	ChatGPT-4o	5/13/2024	Accuracy is evaluated. In the paper, the models are judged correct if they predict the full and precise set of codes for a given case. It would be marked as incorrect, even if the number of stages is correct and the structure is right but the anatomic location is wrong (head/neck codes vs. trunk codes). We report binary accuracy overall, but, for this work, score each case from 100% if all codes and modifiers match exactly to 0% if no match	90 surgical Case Prompts: 30 cases each of Mohs procedures, excisions, and repairs (intermediate/complex, flaps, grafts, etc), ensuring a range of complexities, anatomical sites, and coding intricacies	Modiri O, Ebriani J, Jairath N, Lewin J. AI-Assisted Billing in Dermatologic Surgery: Evaluating ChatGPT's and Gemini's Accuracy in CPT Code Assignment. Dermatol Surg. 2025 Jul 2. doi: 10.1097/DSS.0000000000004747. Epub ahead of print. PMID: 40600596.	AI-Assisted Billing in Dermatologic Surgery: Evaluating ChatGPT's and Gemini's Accuracy in CPT Code Assignment	Dermatologic surgery	Clinical Practice	2025	OpenAI GPT series	78
2287	English	Code-level accuracy metrics, Medical coding automation tasks	excision of 2 cm cyst on forearm	100.00%	1	ChatGPT 4o	ChatGPT-4o	5/13/2024	Accuracy is evaluated. In the paper, the models are judged correct if they predict the full and precise set of codes for a given case. It would be marked as incorrect, even if the number of stages is correct and the structure is right but the anatomic location is wrong (head/neck codes vs. trunk codes). We report binary accuracy overall, but, for this work, score each case from 100% if all codes and modifiers match exactly to 0% if no match	90 surgical Case Prompts: 30 cases each of Mohs procedures, excisions, and repairs (intermediate/complex, flaps, grafts, etc), ensuring a range of complexities, anatomical sites, and coding intricacies	Modiri O, Ebriani J, Jairath N, Lewin J. AI-Assisted Billing in Dermatologic Surgery: Evaluating ChatGPT's and Gemini's Accuracy in CPT Code Assignment. Dermatol Surg. 2025 Jul 2. doi: 10.1097/DSS.0000000000004747. Epub ahead of print. PMID: 40600596.	AI-Assisted Billing in Dermatologic Surgery: Evaluating ChatGPT's and Gemini's Accuracy in CPT Code Assignment	Dermatologic surgery	Clinical Practice	2025	OpenAI GPT series	78
2288	English	Code-level accuracy metrics, Medical coding automation tasks	excision of 1.1 cm eic on left cheek	100.00%	1	ChatGPT 4o	ChatGPT-4o	5/13/2024	Accuracy is evaluated. In the paper, the models are judged correct if they predict the full and precise set of codes for a given case. It would be marked as incorrect, even if the number of stages is correct and the structure is right but the anatomic location is wrong (head/neck codes vs. trunk codes). We report binary accuracy overall, but, for this work, score each case from 100% if all codes and modifiers match exactly to 0% if no match	90 surgical Case Prompts: 30 cases each of Mohs procedures, excisions, and repairs (intermediate/complex, flaps, grafts, etc), ensuring a range of complexities, anatomical sites, and coding intricacies	Modiri O, Ebriani J, Jairath N, Lewin J. AI-Assisted Billing in Dermatologic Surgery: Evaluating ChatGPT's and Gemini's Accuracy in CPT Code Assignment. Dermatol Surg. 2025 Jul 2. doi: 10.1097/DSS.0000000000004747. Epub ahead of print. PMID: 40600596.	AI-Assisted Billing in Dermatologic Surgery: Evaluating ChatGPT's and Gemini's Accuracy in CPT Code Assignment	Dermatologic surgery	Clinical Practice	2025	OpenAI GPT series	78
2289	English	Code-level accuracy metrics, Medical coding automation tasks	excision of 1.2 cm severely atypical nevus on left lower back with 5 mm margins	100.00%	1	ChatGPT 4o	ChatGPT-4o	5/13/2024	Accuracy is evaluated. In the paper, the models are judged correct if they predict the full and precise set of codes for a given case. It would be marked as incorrect, even if the number of stages is correct and the structure is right but the anatomic location is wrong (head/neck codes vs. trunk codes). We report binary accuracy overall, but, for this work, score each case from 100% if all codes and modifiers match exactly to 0% if no match	90 surgical Case Prompts: 30 cases each of Mohs procedures, excisions, and repairs (intermediate/complex, flaps, grafts, etc), ensuring a range of complexities, anatomical sites, and coding intricacies	Modiri O, Ebriani J, Jairath N, Lewin J. AI-Assisted Billing in Dermatologic Surgery: Evaluating ChatGPT's and Gemini's Accuracy in CPT Code Assignment. Dermatol Surg. 2025 Jul 2. doi: 10.1097/DSS.0000000000004747. Epub ahead of print. PMID: 40600596.	AI-Assisted Billing in Dermatologic Surgery: Evaluating ChatGPT's and Gemini's Accuracy in CPT Code Assignment	Dermatologic surgery	Clinical Practice	2025	OpenAI GPT series	78
2290	English	Code-level accuracy metrics, Medical coding automation tasks	excision of a 2.9 cm subcutaneous lipoma on back	100.00%	1	ChatGPT 4o	ChatGPT-4o	5/13/2024	Accuracy is evaluated. In the paper, the models are judged correct if they predict the full and precise set of codes for a given case. It would be marked as incorrect, even if the number of stages is correct and the structure is right but the anatomic location is wrong (head/neck codes vs. trunk codes). We report binary accuracy overall, but, for this work, score each case from 100% if all codes and modifiers match exactly to 0% if no match	90 surgical Case Prompts: 30 cases each of Mohs procedures, excisions, and repairs (intermediate/complex, flaps, grafts, etc), ensuring a range of complexities, anatomical sites, and coding intricacies	Modiri O, Ebriani J, Jairath N, Lewin J. AI-Assisted Billing in Dermatologic Surgery: Evaluating ChatGPT's and Gemini's Accuracy in CPT Code Assignment. Dermatol Surg. 2025 Jul 2. doi: 10.1097/DSS.0000000000004747. Epub ahead of print. PMID: 40600596.	AI-Assisted Billing in Dermatologic Surgery: Evaluating ChatGPT's and Gemini's Accuracy in CPT Code Assignment	Dermatologic surgery	Clinical Practice	2025	OpenAI GPT series	78
2291	English	Code-level accuracy metrics, Medical coding automation tasks	excision of a 5 mm atypical nevus on the left dorsal hand with 5mm margins	100.00%	1	ChatGPT 4o	ChatGPT-4o	5/13/2024	Accuracy is evaluated. In the paper, the models are judged correct if they predict the full and precise set of codes for a given case. It would be marked as incorrect, even if the number of stages is correct and the structure is right but the anatomic location is wrong (head/neck codes vs. trunk codes). We report binary accuracy overall, but, for this work, score each case from 100% if all codes and modifiers match exactly to 0% if no match	90 surgical Case Prompts: 30 cases each of Mohs procedures, excisions, and repairs (intermediate/complex, flaps, grafts, etc), ensuring a range of complexities, anatomical sites, and coding intricacies	Modiri O, Ebriani J, Jairath N, Lewin J. AI-Assisted Billing in Dermatologic Surgery: Evaluating ChatGPT's and Gemini's Accuracy in CPT Code Assignment. Dermatol Surg. 2025 Jul 2. doi: 10.1097/DSS.0000000000004747. Epub ahead of print. PMID: 40600596.	AI-Assisted Billing in Dermatologic Surgery: Evaluating ChatGPT's and Gemini's Accuracy in CPT Code Assignment	Dermatologic surgery	Clinical Practice	2025	OpenAI GPT series	78
2292	English	Code-level accuracy metrics, Medical coding automation tasks	excision of a 3.1 cm epidermal inclusion cyst on left shoulder	0.00%	1	ChatGPT 4o	ChatGPT-4o	5/13/2024	Accuracy is evaluated. In the paper, the models are judged correct if they predict the full and precise set of codes for a given case. It would be marked as incorrect, even if the number of stages is correct and the structure is right but the anatomic location is wrong (head/neck codes vs. trunk codes). We report binary accuracy overall, but, for this work, score each case from 100% if all codes and modifiers match exactly to 0% if no match	90 surgical Case Prompts: 30 cases each of Mohs procedures, excisions, and repairs (intermediate/complex, flaps, grafts, etc), ensuring a range of complexities, anatomical sites, and coding intricacies	Modiri O, Ebriani J, Jairath N, Lewin J. AI-Assisted Billing in Dermatologic Surgery: Evaluating ChatGPT's and Gemini's Accuracy in CPT Code Assignment. Dermatol Surg. 2025 Jul 2. doi: 10.1097/DSS.0000000000004747. Epub ahead of print. PMID: 40600596.	AI-Assisted Billing in Dermatologic Surgery: Evaluating ChatGPT's and Gemini's Accuracy in CPT Code Assignment	Dermatologic surgery	Clinical Practice	2025	OpenAI GPT series	78
2293	English	Code-level accuracy metrics, Medical coding automation tasks	excision of a 6 mm epidermal inclusion cyst on the left posterior ear	100.00%	1	ChatGPT 4o	ChatGPT-4o	5/13/2024	Accuracy is evaluated. In the paper, the models are judged correct if they predict the full and precise set of codes for a given case. It would be marked as incorrect, even if the number of stages is correct and the structure is right but the anatomic location is wrong (head/neck codes vs. trunk codes). We report binary accuracy overall, but, for this work, score each case from 100% if all codes and modifiers match exactly to 0% if no match	90 surgical Case Prompts: 30 cases each of Mohs procedures, excisions, and repairs (intermediate/complex, flaps, grafts, etc), ensuring a range of complexities, anatomical sites, and coding intricacies	Modiri O, Ebriani J, Jairath N, Lewin J. AI-Assisted Billing in Dermatologic Surgery: Evaluating ChatGPT's and Gemini's Accuracy in CPT Code Assignment. Dermatol Surg. 2025 Jul 2. doi: 10.1097/DSS.0000000000004747. Epub ahead of print. PMID: 40600596.	AI-Assisted Billing in Dermatologic Surgery: Evaluating ChatGPT's and Gemini's Accuracy in CPT Code Assignment	Dermatologic surgery	Clinical Practice	2025	OpenAI GPT series	78
2294	English	Code-level accuracy metrics, Medical coding automation tasks	excision of a 8 mm dermatofibroma on the right thigh with 1 mm margins	100.00%	1	ChatGPT 4o	ChatGPT-4o	5/13/2024	Accuracy is evaluated. In the paper, the models are judged correct if they predict the full and precise set of codes for a given case. It would be marked as incorrect, even if the number of stages is correct and the structure is right but the anatomic location is wrong (head/neck codes vs. trunk codes). We report binary accuracy overall, but, for this work, score each case from 100% if all codes and modifiers match exactly to 0% if no match	90 surgical Case Prompts: 30 cases each of Mohs procedures, excisions, and repairs (intermediate/complex, flaps, grafts, etc), ensuring a range of complexities, anatomical sites, and coding intricacies	Modiri O, Ebriani J, Jairath N, Lewin J. AI-Assisted Billing in Dermatologic Surgery: Evaluating ChatGPT's and Gemini's Accuracy in CPT Code Assignment. Dermatol Surg. 2025 Jul 2. doi: 10.1097/DSS.0000000000004747. Epub ahead of print. PMID: 40600596.	AI-Assisted Billing in Dermatologic Surgery: Evaluating ChatGPT's and Gemini's Accuracy in CPT Code Assignment	Dermatologic surgery	Clinical Practice	2025	OpenAI GPT series	78
2295	English	Code-level accuracy metrics, Medical coding automation tasks	excision of a 1.3 cm BCC on the posterior neck with 4 mm margins	0.00%	1	ChatGPT 4o	ChatGPT-4o	5/13/2024	Accuracy is evaluated. In the paper, the models are judged correct if they predict the full and precise set of codes for a given case. It would be marked as incorrect, even if the number of stages is correct and the structure is right but the anatomic location is wrong (head/neck codes vs. trunk codes). We report binary accuracy overall, but, for this work, score each case from 100% if all codes and modifiers match exactly to 0% if no match	90 surgical Case Prompts: 30 cases each of Mohs procedures, excisions, and repairs (intermediate/complex, flaps, grafts, etc), ensuring a range of complexities, anatomical sites, and coding intricacies	Modiri O, Ebriani J, Jairath N, Lewin J. AI-Assisted Billing in Dermatologic Surgery: Evaluating ChatGPT's and Gemini's Accuracy in CPT Code Assignment. Dermatol Surg. 2025 Jul 2. doi: 10.1097/DSS.0000000000004747. Epub ahead of print. PMID: 40600596.	AI-Assisted Billing in Dermatologic Surgery: Evaluating ChatGPT's and Gemini's Accuracy in CPT Code Assignment	Dermatologic surgery	Clinical Practice	2025	OpenAI GPT series	78
2296	English	Code-level accuracy metrics, Medical coding automation tasks	excision of a 2 cm SCC on the right flank with 5 mm margins	100.00%	1	ChatGPT 4o	ChatGPT-4o	5/13/2024	Accuracy is evaluated. In the paper, the models are judged correct if they predict the full and precise set of codes for a given case. It would be marked as incorrect, even if the number of stages is correct and the structure is right but the anatomic location is wrong (head/neck codes vs. trunk codes). We report binary accuracy overall, but, for this work, score each case from 100% if all codes and modifiers match exactly to 0% if no match	90 surgical Case Prompts: 30 cases each of Mohs procedures, excisions, and repairs (intermediate/complex, flaps, grafts, etc), ensuring a range of complexities, anatomical sites, and coding intricacies	Modiri O, Ebriani J, Jairath N, Lewin J. AI-Assisted Billing in Dermatologic Surgery: Evaluating ChatGPT's and Gemini's Accuracy in CPT Code Assignment. Dermatol Surg. 2025 Jul 2. doi: 10.1097/DSS.0000000000004747. Epub ahead of print. PMID: 40600596.	AI-Assisted Billing in Dermatologic Surgery: Evaluating ChatGPT's and Gemini's Accuracy in CPT Code Assignment	Dermatologic surgery	Clinical Practice	2025	OpenAI GPT series	78
2297	English	Code-level accuracy metrics, Medical coding automation tasks	excision of a 1 cm SCC on the left thigh with 5 mm margins	100.00%	1	ChatGPT 4o	ChatGPT-4o	5/13/2024	Accuracy is evaluated. In the paper, the models are judged correct if they predict the full and precise set of codes for a given case. It would be marked as incorrect, even if the number of stages is correct and the structure is right but the anatomic location is wrong (head/neck codes vs. trunk codes). We report binary accuracy overall, but, for this work, score each case from 100% if all codes and modifiers match exactly to 0% if no match	90 surgical Case Prompts: 30 cases each of Mohs procedures, excisions, and repairs (intermediate/complex, flaps, grafts, etc), ensuring a range of complexities, anatomical sites, and coding intricacies	Modiri O, Ebriani J, Jairath N, Lewin J. AI-Assisted Billing in Dermatologic Surgery: Evaluating ChatGPT's and Gemini's Accuracy in CPT Code Assignment. Dermatol Surg. 2025 Jul 2. doi: 10.1097/DSS.0000000000004747. Epub ahead of print. PMID: 40600596.	AI-Assisted Billing in Dermatologic Surgery: Evaluating ChatGPT's and Gemini's Accuracy in CPT Code Assignment	Dermatologic surgery	Clinical Practice	2025	OpenAI GPT series	78
2298	English	Code-level accuracy metrics, Medical coding automation tasks	excision of a 9 mm BCC on the left dorsal hand with 4 mm margins	100.00%	1	ChatGPT 4o	ChatGPT-4o	5/13/2024	Accuracy is evaluated. In the paper, the models are judged correct if they predict the full and precise set of codes for a given case. It would be marked as incorrect, even if the number of stages is correct and the structure is right but the anatomic location is wrong (head/neck codes vs. trunk codes). We report binary accuracy overall, but, for this work, score each case from 100% if all codes and modifiers match exactly to 0% if no match	90 surgical Case Prompts: 30 cases each of Mohs procedures, excisions, and repairs (intermediate/complex, flaps, grafts, etc), ensuring a range of complexities, anatomical sites, and coding intricacies	Modiri O, Ebriani J, Jairath N, Lewin J. AI-Assisted Billing in Dermatologic Surgery: Evaluating ChatGPT's and Gemini's Accuracy in CPT Code Assignment. Dermatol Surg. 2025 Jul 2. doi: 10.1097/DSS.0000000000004747. Epub ahead of print. PMID: 40600596.	AI-Assisted Billing in Dermatologic Surgery: Evaluating ChatGPT's and Gemini's Accuracy in CPT Code Assignment	Dermatologic surgery	Clinical Practice	2025	OpenAI GPT series	78
2299	English	Code-level accuracy metrics, Medical coding automation tasks	excision of a 2.1 cm BCC on the left thigh with 5 mm margins	0.00%	1	ChatGPT 4o	ChatGPT-4o	5/13/2024	Accuracy is evaluated. In the paper, the models are judged correct if they predict the full and precise set of codes for a given case. It would be marked as incorrect, even if the number of stages is correct and the structure is right but the anatomic location is wrong (head/neck codes vs. trunk codes). We report binary accuracy overall, but, for this work, score each case from 100% if all codes and modifiers match exactly to 0% if no match	90 surgical Case Prompts: 30 cases each of Mohs procedures, excisions, and repairs (intermediate/complex, flaps, grafts, etc), ensuring a range of complexities, anatomical sites, and coding intricacies	Modiri O, Ebriani J, Jairath N, Lewin J. AI-Assisted Billing in Dermatologic Surgery: Evaluating ChatGPT's and Gemini's Accuracy in CPT Code Assignment. Dermatol Surg. 2025 Jul 2. doi: 10.1097/DSS.0000000000004747. Epub ahead of print. PMID: 40600596.	AI-Assisted Billing in Dermatologic Surgery: Evaluating ChatGPT's and Gemini's Accuracy in CPT Code Assignment	Dermatologic surgery	Clinical Practice	2025	OpenAI GPT series	78
2300	English	Code-level accuracy metrics, Medical coding automation tasks	excision of a 1.8 cm SCC on mid back with 5 mm margins	100.00%	1	ChatGPT 4o	ChatGPT-4o	5/13/2024	Accuracy is evaluated. In the paper, the models are judged correct if they predict the full and precise set of codes for a given case. It would be marked as incorrect, even if the number of stages is correct and the structure is right but the anatomic location is wrong (head/neck codes vs. trunk codes). We report binary accuracy overall, but, for this work, score each case from 100% if all codes and modifiers match exactly to 0% if no match	90 surgical Case Prompts: 30 cases each of Mohs procedures, excisions, and repairs (intermediate/complex, flaps, grafts, etc), ensuring a range of complexities, anatomical sites, and coding intricacies	Modiri O, Ebriani J, Jairath N, Lewin J. AI-Assisted Billing in Dermatologic Surgery: Evaluating ChatGPT's and Gemini's Accuracy in CPT Code Assignment. Dermatol Surg. 2025 Jul 2. doi: 10.1097/DSS.0000000000004747. Epub ahead of print. PMID: 40600596.	AI-Assisted Billing in Dermatologic Surgery: Evaluating ChatGPT's and Gemini's Accuracy in CPT Code Assignment	Dermatologic surgery	Clinical Practice	2025	OpenAI GPT series	78
2301	English	Code-level accuracy metrics, Medical coding automation tasks	excision of a 5 mm melanoma on the right posterior ear with 1 cm margins	100.00%	1	ChatGPT 4o	ChatGPT-4o	5/13/2024	Accuracy is evaluated. In the paper, the models are judged correct if they predict the full and precise set of codes for a given case. It would be marked as incorrect, even if the number of stages is correct and the structure is right but the anatomic location is wrong (head/neck codes vs. trunk codes). We report binary accuracy overall, but, for this work, score each case from 100% if all codes and modifiers match exactly to 0% if no match	90 surgical Case Prompts: 30 cases each of Mohs procedures, excisions, and repairs (intermediate/complex, flaps, grafts, etc), ensuring a range of complexities, anatomical sites, and coding intricacies	Modiri O, Ebriani J, Jairath N, Lewin J. AI-Assisted Billing in Dermatologic Surgery: Evaluating ChatGPT's and Gemini's Accuracy in CPT Code Assignment. Dermatol Surg. 2025 Jul 2. doi: 10.1097/DSS.0000000000004747. Epub ahead of print. PMID: 40600596.	AI-Assisted Billing in Dermatologic Surgery: Evaluating ChatGPT's and Gemini's Accuracy in CPT Code Assignment	Dermatologic surgery	Clinical Practice	2025	OpenAI GPT series	78
2302	English	Code-level accuracy metrics, Medical coding automation tasks	excision of a 1.2 cm BCC on the right upper arm with 4 mm margins	100.00%	1	ChatGPT 4o	ChatGPT-4o	5/13/2024	Accuracy is evaluated. In the paper, the models are judged correct if they predict the full and precise set of codes for a given case. It would be marked as incorrect, even if the number of stages is correct and the structure is right but the anatomic location is wrong (head/neck codes vs. trunk codes). We report binary accuracy overall, but, for this work, score each case from 100% if all codes and modifiers match exactly to 0% if no match	90 surgical Case Prompts: 30 cases each of Mohs procedures, excisions, and repairs (intermediate/complex, flaps, grafts, etc), ensuring a range of complexities, anatomical sites, and coding intricacies	Modiri O, Ebriani J, Jairath N, Lewin J. AI-Assisted Billing in Dermatologic Surgery: Evaluating ChatGPT's and Gemini's Accuracy in CPT Code Assignment. Dermatol Surg. 2025 Jul 2. doi: 10.1097/DSS.0000000000004747. Epub ahead of print. PMID: 40600596.	AI-Assisted Billing in Dermatologic Surgery: Evaluating ChatGPT's and Gemini's Accuracy in CPT Code Assignment	Dermatologic surgery	Clinical Practice	2025	OpenAI GPT series	78
2303	English	Code-level accuracy metrics, Medical coding automation tasks	excision of a 2.5 cm melanoma on left upper am with 1 cm margins	100.00%	1	ChatGPT 4o	ChatGPT-4o	5/13/2024	Accuracy is evaluated. In the paper, the models are judged correct if they predict the full and precise set of codes for a given case. It would be marked as incorrect, even if the number of stages is correct and the structure is right but the anatomic location is wrong (head/neck codes vs. trunk codes). We report binary accuracy overall, but, for this work, score each case from 100% if all codes and modifiers match exactly to 0% if no match	90 surgical Case Prompts: 30 cases each of Mohs procedures, excisions, and repairs (intermediate/complex, flaps, grafts, etc), ensuring a range of complexities, anatomical sites, and coding intricacies	Modiri O, Ebriani J, Jairath N, Lewin J. AI-Assisted Billing in Dermatologic Surgery: Evaluating ChatGPT's and Gemini's Accuracy in CPT Code Assignment. Dermatol Surg. 2025 Jul 2. doi: 10.1097/DSS.0000000000004747. Epub ahead of print. PMID: 40600596.	AI-Assisted Billing in Dermatologic Surgery: Evaluating ChatGPT's and Gemini's Accuracy in CPT Code Assignment	Dermatologic surgery	Clinical Practice	2025	OpenAI GPT series	78
2304	English	Code-level accuracy metrics, Medical coding automation tasks	excision of a 1.5 cm melanoma on the right cheek with 1 cm margins	100.00%	1	ChatGPT 4o	ChatGPT-4o	5/13/2024	Accuracy is evaluated. In the paper, the models are judged correct if they predict the full and precise set of codes for a given case. It would be marked as incorrect, even if the number of stages is correct and the structure is right but the anatomic location is wrong (head/neck codes vs. trunk codes). We report binary accuracy overall, but, for this work, score each case from 100% if all codes and modifiers match exactly to 0% if no match	90 surgical Case Prompts: 30 cases each of Mohs procedures, excisions, and repairs (intermediate/complex, flaps, grafts, etc), ensuring a range of complexities, anatomical sites, and coding intricacies	Modiri O, Ebriani J, Jairath N, Lewin J. AI-Assisted Billing in Dermatologic Surgery: Evaluating ChatGPT's and Gemini's Accuracy in CPT Code Assignment. Dermatol Surg. 2025 Jul 2. doi: 10.1097/DSS.0000000000004747. Epub ahead of print. PMID: 40600596.	AI-Assisted Billing in Dermatologic Surgery: Evaluating ChatGPT's and Gemini's Accuracy in CPT Code Assignment	Dermatologic surgery	Clinical Practice	2025	OpenAI GPT series	78
2305	English	Code-level accuracy metrics, Medical coding automation tasks	excision of a 4.5 cm subfascial lipoma on the back	0.00%	1	ChatGPT 4o	ChatGPT-4o	5/13/2024	Accuracy is evaluated. In the paper, the models are judged correct if they predict the full and precise set of codes for a given case. It would be marked as incorrect, even if the number of stages is correct and the structure is right but the anatomic location is wrong (head/neck codes vs. trunk codes). We report binary accuracy overall, but, for this work, score each case from 100% if all codes and modifiers match exactly to 0% if no match	90 surgical Case Prompts: 30 cases each of Mohs procedures, excisions, and repairs (intermediate/complex, flaps, grafts, etc), ensuring a range of complexities, anatomical sites, and coding intricacies	Modiri O, Ebriani J, Jairath N, Lewin J. AI-Assisted Billing in Dermatologic Surgery: Evaluating ChatGPT's and Gemini's Accuracy in CPT Code Assignment. Dermatol Surg. 2025 Jul 2. doi: 10.1097/DSS.0000000000004747. Epub ahead of print. PMID: 40600596.	AI-Assisted Billing in Dermatologic Surgery: Evaluating ChatGPT's and Gemini's Accuracy in CPT Code Assignment	Dermatologic surgery	Clinical Practice	2025	OpenAI GPT series	78
2306	English	Code-level accuracy metrics, Medical coding automation tasks	excision of a 3 cm subcutaneous lipoma on the left shoulder	0.00%	1	ChatGPT 4o	ChatGPT-4o	5/13/2024	Accuracy is evaluated. In the paper, the models are judged correct if they predict the full and precise set of codes for a given case. It would be marked as incorrect, even if the number of stages is correct and the structure is right but the anatomic location is wrong (head/neck codes vs. trunk codes). We report binary accuracy overall, but, for this work, score each case from 100% if all codes and modifiers match exactly to 0% if no match	90 surgical Case Prompts: 30 cases each of Mohs procedures, excisions, and repairs (intermediate/complex, flaps, grafts, etc), ensuring a range of complexities, anatomical sites, and coding intricacies	Modiri O, Ebriani J, Jairath N, Lewin J. AI-Assisted Billing in Dermatologic Surgery: Evaluating ChatGPT's and Gemini's Accuracy in CPT Code Assignment. Dermatol Surg. 2025 Jul 2. doi: 10.1097/DSS.0000000000004747. Epub ahead of print. PMID: 40600596.	AI-Assisted Billing in Dermatologic Surgery: Evaluating ChatGPT's and Gemini's Accuracy in CPT Code Assignment	Dermatologic surgery	Clinical Practice	2025	OpenAI GPT series	78
2307	English	Code-level accuracy metrics, Medical coding automation tasks	excision of a 1.3 cm melanoma in situ on the scalp with 1 cm margins	100.00%	1	ChatGPT 4o	ChatGPT-4o	5/13/2024	Accuracy is evaluated. In the paper, the models are judged correct if they predict the full and precise set of codes for a given case. It would be marked as incorrect, even if the number of stages is correct and the structure is right but the anatomic location is wrong (head/neck codes vs. trunk codes). We report binary accuracy overall, but, for this work, score each case from 100% if all codes and modifiers match exactly to 0% if no match	90 surgical Case Prompts: 30 cases each of Mohs procedures, excisions, and repairs (intermediate/complex, flaps, grafts, etc), ensuring a range of complexities, anatomical sites, and coding intricacies	Modiri O, Ebriani J, Jairath N, Lewin J. AI-Assisted Billing in Dermatologic Surgery: Evaluating ChatGPT's and Gemini's Accuracy in CPT Code Assignment. Dermatol Surg. 2025 Jul 2. doi: 10.1097/DSS.0000000000004747. Epub ahead of print. PMID: 40600596.	AI-Assisted Billing in Dermatologic Surgery: Evaluating ChatGPT's and Gemini's Accuracy in CPT Code Assignment	Dermatologic surgery	Clinical Practice	2025	OpenAI GPT series	78
2308	English	Code-level accuracy metrics, Medical coding automation tasks	excision of a 7mm moderately atypical nevus on the right flank with 5 mm margins	100.00%	1	ChatGPT 4o	ChatGPT-4o	5/13/2024	Accuracy is evaluated. In the paper, the models are judged correct if they predict the full and precise set of codes for a given case. It would be marked as incorrect, even if the number of stages is correct and the structure is right but the anatomic location is wrong (head/neck codes vs. trunk codes). We report binary accuracy overall, but, for this work, score each case from 100% if all codes and modifiers match exactly to 0% if no match	90 surgical Case Prompts: 30 cases each of Mohs procedures, excisions, and repairs (intermediate/complex, flaps, grafts, etc), ensuring a range of complexities, anatomical sites, and coding intricacies	Modiri O, Ebriani J, Jairath N, Lewin J. AI-Assisted Billing in Dermatologic Surgery: Evaluating ChatGPT's and Gemini's Accuracy in CPT Code Assignment. Dermatol Surg. 2025 Jul 2. doi: 10.1097/DSS.0000000000004747. Epub ahead of print. PMID: 40600596.	AI-Assisted Billing in Dermatologic Surgery: Evaluating ChatGPT's and Gemini's Accuracy in CPT Code Assignment	Dermatologic surgery	Clinical Practice	2025	OpenAI GPT series	78
2309	English	Code-level accuracy metrics, Medical coding automation tasks	excision of a 6 mm dermatofibroma on the right upper arm with 1 mm margins	100.00%	1	ChatGPT 4o	ChatGPT-4o	5/13/2024	Accuracy is evaluated. In the paper, the models are judged correct if they predict the full and precise set of codes for a given case. It would be marked as incorrect, even if the number of stages is correct and the structure is right but the anatomic location is wrong (head/neck codes vs. trunk codes). We report binary accuracy overall, but, for this work, score each case from 100% if all codes and modifiers match exactly to 0% if no match	90 surgical Case Prompts: 30 cases each of Mohs procedures, excisions, and repairs (intermediate/complex, flaps, grafts, etc), ensuring a range of complexities, anatomical sites, and coding intricacies	Modiri O, Ebriani J, Jairath N, Lewin J. AI-Assisted Billing in Dermatologic Surgery: Evaluating ChatGPT's and Gemini's Accuracy in CPT Code Assignment. Dermatol Surg. 2025 Jul 2. doi: 10.1097/DSS.0000000000004747. Epub ahead of print. PMID: 40600596.	AI-Assisted Billing in Dermatologic Surgery: Evaluating ChatGPT's and Gemini's Accuracy in CPT Code Assignment	Dermatologic surgery	Clinical Practice	2025	OpenAI GPT series	78
2310	English	Code-level accuracy metrics, Medical coding automation tasks	excision of a 1.6 cm SCC on the left calf with 5 mm margins	100.00%	1	ChatGPT 4o	ChatGPT-4o	5/13/2024	Accuracy is evaluated. In the paper, the models are judged correct if they predict the full and precise set of codes for a given case. It would be marked as incorrect, even if the number of stages is correct and the structure is right but the anatomic location is wrong (head/neck codes vs. trunk codes). We report binary accuracy overall, but, for this work, score each case from 100% if all codes and modifiers match exactly to 0% if no match	90 surgical Case Prompts: 30 cases each of Mohs procedures, excisions, and repairs (intermediate/complex, flaps, grafts, etc), ensuring a range of complexities, anatomical sites, and coding intricacies	Modiri O, Ebriani J, Jairath N, Lewin J. AI-Assisted Billing in Dermatologic Surgery: Evaluating ChatGPT's and Gemini's Accuracy in CPT Code Assignment. Dermatol Surg. 2025 Jul 2. doi: 10.1097/DSS.0000000000004747. Epub ahead of print. PMID: 40600596.	AI-Assisted Billing in Dermatologic Surgery: Evaluating ChatGPT's and Gemini's Accuracy in CPT Code Assignment	Dermatologic surgery	Clinical Practice	2025	OpenAI GPT series	78
2311	English	Code-level accuracy metrics, Medical coding automation tasks	excision of a 1 cm BCC on the right shoulder with 4 mm margins	100.00%	1	ChatGPT 4o	ChatGPT-4o	5/13/2024	Accuracy is evaluated. In the paper, the models are judged correct if they predict the full and precise set of codes for a given case. It would be marked as incorrect, even if the number of stages is correct and the structure is right but the anatomic location is wrong (head/neck codes vs. trunk codes). We report binary accuracy overall, but, for this work, score each case from 100% if all codes and modifiers match exactly to 0% if no match	90 surgical Case Prompts: 30 cases each of Mohs procedures, excisions, and repairs (intermediate/complex, flaps, grafts, etc), ensuring a range of complexities, anatomical sites, and coding intricacies	Modiri O, Ebriani J, Jairath N, Lewin J. AI-Assisted Billing in Dermatologic Surgery: Evaluating ChatGPT's and Gemini's Accuracy in CPT Code Assignment. Dermatol Surg. 2025 Jul 2. doi: 10.1097/DSS.0000000000004747. Epub ahead of print. PMID: 40600596.	AI-Assisted Billing in Dermatologic Surgery: Evaluating ChatGPT's and Gemini's Accuracy in CPT Code Assignment	Dermatologic surgery	Clinical Practice	2025	OpenAI GPT series	78
2312	English	Code-level accuracy metrics, Medical coding automation tasks	excision of a 2.1 cm SCCis on the upper arm with 5 mm margins	0.00%	1	ChatGPT 4o	ChatGPT-4o	5/13/2024	Accuracy is evaluated. In the paper, the models are judged correct if they predict the full and precise set of codes for a given case. It would be marked as incorrect, even if the number of stages is correct and the structure is right but the anatomic location is wrong (head/neck codes vs. trunk codes). We report binary accuracy overall, but, for this work, score each case from 100% if all codes and modifiers match exactly to 0% if no match	90 surgical Case Prompts: 30 cases each of Mohs procedures, excisions, and repairs (intermediate/complex, flaps, grafts, etc), ensuring a range of complexities, anatomical sites, and coding intricacies	Modiri O, Ebriani J, Jairath N, Lewin J. AI-Assisted Billing in Dermatologic Surgery: Evaluating ChatGPT's and Gemini's Accuracy in CPT Code Assignment. Dermatol Surg. 2025 Jul 2. doi: 10.1097/DSS.0000000000004747. Epub ahead of print. PMID: 40600596.	AI-Assisted Billing in Dermatologic Surgery: Evaluating ChatGPT's and Gemini's Accuracy in CPT Code Assignment	Dermatologic surgery	Clinical Practice	2025	OpenAI GPT series	78
2313	English	Code-level accuracy metrics, Medical coding automation tasks	excision of a 1.6 cm BCC on the left thigh with 5 mm margins	100.00%	1	ChatGPT 4o	ChatGPT-4o	5/13/2024	Accuracy is evaluated. In the paper, the models are judged correct if they predict the full and precise set of codes for a given case. It would be marked as incorrect, even if the number of stages is correct and the structure is right but the anatomic location is wrong (head/neck codes vs. trunk codes). We report binary accuracy overall, but, for this work, score each case from 100% if all codes and modifiers match exactly to 0% if no match	90 surgical Case Prompts: 30 cases each of Mohs procedures, excisions, and repairs (intermediate/complex, flaps, grafts, etc), ensuring a range of complexities, anatomical sites, and coding intricacies	Modiri O, Ebriani J, Jairath N, Lewin J. AI-Assisted Billing in Dermatologic Surgery: Evaluating ChatGPT's and Gemini's Accuracy in CPT Code Assignment. Dermatol Surg. 2025 Jul 2. doi: 10.1097/DSS.0000000000004747. Epub ahead of print. PMID: 40600596.	AI-Assisted Billing in Dermatologic Surgery: Evaluating ChatGPT's and Gemini's Accuracy in CPT Code Assignment	Dermatologic surgery	Clinical Practice	2025	OpenAI GPT series	78
2314	English	Code-level accuracy metrics, Medical coding automation tasks	excision of a 2.7 cm benign cyst on posterior neck	100.00%	1	ChatGPT 4o	ChatGPT-4o	5/13/2024	Accuracy is evaluated. In the paper, the models are judged correct if they predict the full and precise set of codes for a given case. It would be marked as incorrect, even if the number of stages is correct and the structure is right but the anatomic location is wrong (head/neck codes vs. trunk codes). We report binary accuracy overall, but, for this work, score each case from 100% if all codes and modifiers match exactly to 0% if no match	90 surgical Case Prompts: 30 cases each of Mohs procedures, excisions, and repairs (intermediate/complex, flaps, grafts, etc), ensuring a range of complexities, anatomical sites, and coding intricacies	Modiri O, Ebriani J, Jairath N, Lewin J. AI-Assisted Billing in Dermatologic Surgery: Evaluating ChatGPT's and Gemini's Accuracy in CPT Code Assignment. Dermatol Surg. 2025 Jul 2. doi: 10.1097/DSS.0000000000004747. Epub ahead of print. PMID: 40600596.	AI-Assisted Billing in Dermatologic Surgery: Evaluating ChatGPT's and Gemini's Accuracy in CPT Code Assignment	Dermatologic surgery	Clinical Practice	2025	OpenAI GPT series	78
2315	English	Code-level accuracy metrics, Medical coding automation tasks	1.1 cm complex closure on the left hand	100.00%	1	ChatGPT 4o	ChatGPT-4o	5/13/2024	Accuracy is evaluated. In the paper, the models are judged correct if they predict the full and precise set of codes for a given case. It would be marked as incorrect, even if the number of stages is correct and the structure is right but the anatomic location is wrong (head/neck codes vs. trunk codes). We report binary accuracy overall, but, for this work, score each case from 100% if all codes and modifiers match exactly to 0% if no match	90 surgical Case Prompts: 30 cases each of Mohs procedures, excisions, and repairs (intermediate/complex, flaps, grafts, etc), ensuring a range of complexities, anatomical sites, and coding intricacies	Modiri O, Ebriani J, Jairath N, Lewin J. AI-Assisted Billing in Dermatologic Surgery: Evaluating ChatGPT's and Gemini's Accuracy in CPT Code Assignment. Dermatol Surg. 2025 Jul 2. doi: 10.1097/DSS.0000000000004747. Epub ahead of print. PMID: 40600596.	AI-Assisted Billing in Dermatologic Surgery: Evaluating ChatGPT's and Gemini's Accuracy in CPT Code Assignment	Dermatologic surgery	Clinical Practice	2025	OpenAI GPT series	78
2316	English	Code-level accuracy metrics, Medical coding automation tasks	2.6 cm intermediate closure on the right forearm	100.00%	1	ChatGPT 4o	ChatGPT-4o	5/13/2024	Accuracy is evaluated. In the paper, the models are judged correct if they predict the full and precise set of codes for a given case. It would be marked as incorrect, even if the number of stages is correct and the structure is right but the anatomic location is wrong (head/neck codes vs. trunk codes). We report binary accuracy overall, but, for this work, score each case from 100% if all codes and modifiers match exactly to 0% if no match	90 surgical Case Prompts: 30 cases each of Mohs procedures, excisions, and repairs (intermediate/complex, flaps, grafts, etc), ensuring a range of complexities, anatomical sites, and coding intricacies	Modiri O, Ebriani J, Jairath N, Lewin J. AI-Assisted Billing in Dermatologic Surgery: Evaluating ChatGPT's and Gemini's Accuracy in CPT Code Assignment. Dermatol Surg. 2025 Jul 2. doi: 10.1097/DSS.0000000000004747. Epub ahead of print. PMID: 40600596.	AI-Assisted Billing in Dermatologic Surgery: Evaluating ChatGPT's and Gemini's Accuracy in CPT Code Assignment	Dermatologic surgery	Clinical Practice	2025	OpenAI GPT series	78
2317	English	Code-level accuracy metrics, Medical coding automation tasks	3.1 cm complex closure on the left forearm	100.00%	1	ChatGPT 4o	ChatGPT-4o	5/13/2024	Accuracy is evaluated. In the paper, the models are judged correct if they predict the full and precise set of codes for a given case. It would be marked as incorrect, even if the number of stages is correct and the structure is right but the anatomic location is wrong (head/neck codes vs. trunk codes). We report binary accuracy overall, but, for this work, score each case from 100% if all codes and modifiers match exactly to 0% if no match	90 surgical Case Prompts: 30 cases each of Mohs procedures, excisions, and repairs (intermediate/complex, flaps, grafts, etc), ensuring a range of complexities, anatomical sites, and coding intricacies	Modiri O, Ebriani J, Jairath N, Lewin J. AI-Assisted Billing in Dermatologic Surgery: Evaluating ChatGPT's and Gemini's Accuracy in CPT Code Assignment. Dermatol Surg. 2025 Jul 2. doi: 10.1097/DSS.0000000000004747. Epub ahead of print. PMID: 40600596.	AI-Assisted Billing in Dermatologic Surgery: Evaluating ChatGPT's and Gemini's Accuracy in CPT Code Assignment	Dermatologic surgery	Clinical Practice	2025	OpenAI GPT series	78
2318	English	Code-level accuracy metrics, Medical coding automation tasks	7.5 cm intermediate closure on the left upper back	100.00%	1	ChatGPT 4o	ChatGPT-4o	5/13/2024	Accuracy is evaluated. In the paper, the models are judged correct if they predict the full and precise set of codes for a given case. It would be marked as incorrect, even if the number of stages is correct and the structure is right but the anatomic location is wrong (head/neck codes vs. trunk codes). We report binary accuracy overall, but, for this work, score each case from 100% if all codes and modifiers match exactly to 0% if no match	90 surgical Case Prompts: 30 cases each of Mohs procedures, excisions, and repairs (intermediate/complex, flaps, grafts, etc), ensuring a range of complexities, anatomical sites, and coding intricacies	Modiri O, Ebriani J, Jairath N, Lewin J. AI-Assisted Billing in Dermatologic Surgery: Evaluating ChatGPT's and Gemini's Accuracy in CPT Code Assignment. Dermatol Surg. 2025 Jul 2. doi: 10.1097/DSS.0000000000004747. Epub ahead of print. PMID: 40600596.	AI-Assisted Billing in Dermatologic Surgery: Evaluating ChatGPT's and Gemini's Accuracy in CPT Code Assignment	Dermatologic surgery	Clinical Practice	2025	OpenAI GPT series	78
2319	English	Code-level accuracy metrics, Medical coding automation tasks	4 cm intermediate closure on the posterior neck	100.00%	1	ChatGPT 4o	ChatGPT-4o	5/13/2024	Accuracy is evaluated. In the paper, the models are judged correct if they predict the full and precise set of codes for a given case. It would be marked as incorrect, even if the number of stages is correct and the structure is right but the anatomic location is wrong (head/neck codes vs. trunk codes). We report binary accuracy overall, but, for this work, score each case from 100% if all codes and modifiers match exactly to 0% if no match	90 surgical Case Prompts: 30 cases each of Mohs procedures, excisions, and repairs (intermediate/complex, flaps, grafts, etc), ensuring a range of complexities, anatomical sites, and coding intricacies	Modiri O, Ebriani J, Jairath N, Lewin J. AI-Assisted Billing in Dermatologic Surgery: Evaluating ChatGPT's and Gemini's Accuracy in CPT Code Assignment. Dermatol Surg. 2025 Jul 2. doi: 10.1097/DSS.0000000000004747. Epub ahead of print. PMID: 40600596.	AI-Assisted Billing in Dermatologic Surgery: Evaluating ChatGPT's and Gemini's Accuracy in CPT Code Assignment	Dermatologic surgery	Clinical Practice	2025	OpenAI GPT series	78
2320	English	Code-level accuracy metrics, Medical coding automation tasks	8.1 cm complex closure on the back	50.00%	1	ChatGPT 4o	ChatGPT-4o	5/13/2024	Accuracy is evaluated. In the paper, the models are judged correct if they predict the full and precise set of codes for a given case. It would be marked as incorrect, even if the number of stages is correct and the structure is right but the anatomic location is wrong (head/neck codes vs. trunk codes). We report binary accuracy overall, but, for this work, score each case from 100% if all codes and modifiers match exactly to 0% if no match	90 surgical Case Prompts: 30 cases each of Mohs procedures, excisions, and repairs (intermediate/complex, flaps, grafts, etc), ensuring a range of complexities, anatomical sites, and coding intricacies	Modiri O, Ebriani J, Jairath N, Lewin J. AI-Assisted Billing in Dermatologic Surgery: Evaluating ChatGPT's and Gemini's Accuracy in CPT Code Assignment. Dermatol Surg. 2025 Jul 2. doi: 10.1097/DSS.0000000000004747. Epub ahead of print. PMID: 40600596.	AI-Assisted Billing in Dermatologic Surgery: Evaluating ChatGPT's and Gemini's Accuracy in CPT Code Assignment	Dermatologic surgery	Clinical Practice	2025	OpenAI GPT series	78
2321	English	Code-level accuracy metrics, Medical coding automation tasks	7.5 cm complex closure on the scalp	100.00%	1	ChatGPT 4o	ChatGPT-4o	5/13/2024	Accuracy is evaluated. In the paper, the models are judged correct if they predict the full and precise set of codes for a given case. It would be marked as incorrect, even if the number of stages is correct and the structure is right but the anatomic location is wrong (head/neck codes vs. trunk codes). We report binary accuracy overall, but, for this work, score each case from 100% if all codes and modifiers match exactly to 0% if no match	90 surgical Case Prompts: 30 cases each of Mohs procedures, excisions, and repairs (intermediate/complex, flaps, grafts, etc), ensuring a range of complexities, anatomical sites, and coding intricacies	Modiri O, Ebriani J, Jairath N, Lewin J. AI-Assisted Billing in Dermatologic Surgery: Evaluating ChatGPT's and Gemini's Accuracy in CPT Code Assignment. Dermatol Surg. 2025 Jul 2. doi: 10.1097/DSS.0000000000004747. Epub ahead of print. PMID: 40600596.	AI-Assisted Billing in Dermatologic Surgery: Evaluating ChatGPT's and Gemini's Accuracy in CPT Code Assignment	Dermatologic surgery	Clinical Practice	2025	OpenAI GPT series	78
2322	English	Code-level accuracy metrics, Medical coding automation tasks	2 cm complex closure on the nose	0.00%	1	ChatGPT 4o	ChatGPT-4o	5/13/2024	Accuracy is evaluated. In the paper, the models are judged correct if they predict the full and precise set of codes for a given case. It would be marked as incorrect, even if the number of stages is correct and the structure is right but the anatomic location is wrong (head/neck codes vs. trunk codes). We report binary accuracy overall, but, for this work, score each case from 100% if all codes and modifiers match exactly to 0% if no match	90 surgical Case Prompts: 30 cases each of Mohs procedures, excisions, and repairs (intermediate/complex, flaps, grafts, etc), ensuring a range of complexities, anatomical sites, and coding intricacies	Modiri O, Ebriani J, Jairath N, Lewin J. AI-Assisted Billing in Dermatologic Surgery: Evaluating ChatGPT's and Gemini's Accuracy in CPT Code Assignment. Dermatol Surg. 2025 Jul 2. doi: 10.1097/DSS.0000000000004747. Epub ahead of print. PMID: 40600596.	AI-Assisted Billing in Dermatologic Surgery: Evaluating ChatGPT's and Gemini's Accuracy in CPT Code Assignment	Dermatologic surgery	Clinical Practice	2025	OpenAI GPT series	78
2323	English	Code-level accuracy metrics, Medical coding automation tasks	2.7 cm intermediate closure on the left cheek	100.00%	1	ChatGPT 4o	ChatGPT-4o	5/13/2024	Accuracy is evaluated. In the paper, the models are judged correct if they predict the full and precise set of codes for a given case. It would be marked as incorrect, even if the number of stages is correct and the structure is right but the anatomic location is wrong (head/neck codes vs. trunk codes). We report binary accuracy overall, but, for this work, score each case from 100% if all codes and modifiers match exactly to 0% if no match	90 surgical Case Prompts: 30 cases each of Mohs procedures, excisions, and repairs (intermediate/complex, flaps, grafts, etc), ensuring a range of complexities, anatomical sites, and coding intricacies	Modiri O, Ebriani J, Jairath N, Lewin J. AI-Assisted Billing in Dermatologic Surgery: Evaluating ChatGPT's and Gemini's Accuracy in CPT Code Assignment. Dermatol Surg. 2025 Jul 2. doi: 10.1097/DSS.0000000000004747. Epub ahead of print. PMID: 40600596.	AI-Assisted Billing in Dermatologic Surgery: Evaluating ChatGPT's and Gemini's Accuracy in CPT Code Assignment	Dermatologic surgery	Clinical Practice	2025	OpenAI GPT series	78
2324	English	Code-level accuracy metrics, Medical coding automation tasks	13 cm intermediate closure on the back	100.00%	1	ChatGPT 4o	ChatGPT-4o	5/13/2024	Accuracy is evaluated. In the paper, the models are judged correct if they predict the full and precise set of codes for a given case. It would be marked as incorrect, even if the number of stages is correct and the structure is right but the anatomic location is wrong (head/neck codes vs. trunk codes). We report binary accuracy overall, but, for this work, score each case from 100% if all codes and modifiers match exactly to 0% if no match	90 surgical Case Prompts: 30 cases each of Mohs procedures, excisions, and repairs (intermediate/complex, flaps, grafts, etc), ensuring a range of complexities, anatomical sites, and coding intricacies	Modiri O, Ebriani J, Jairath N, Lewin J. AI-Assisted Billing in Dermatologic Surgery: Evaluating ChatGPT's and Gemini's Accuracy in CPT Code Assignment. Dermatol Surg. 2025 Jul 2. doi: 10.1097/DSS.0000000000004747. Epub ahead of print. PMID: 40600596.	AI-Assisted Billing in Dermatologic Surgery: Evaluating ChatGPT's and Gemini's Accuracy in CPT Code Assignment	Dermatologic surgery	Clinical Practice	2025	OpenAI GPT series	78
2325	English	Code-level accuracy metrics, Medical coding automation tasks	2.6 cm complex closure on the ear	100.00%	1	ChatGPT 4o	ChatGPT-4o	5/13/2024	Accuracy is evaluated. In the paper, the models are judged correct if they predict the full and precise set of codes for a given case. It would be marked as incorrect, even if the number of stages is correct and the structure is right but the anatomic location is wrong (head/neck codes vs. trunk codes). We report binary accuracy overall, but, for this work, score each case from 100% if all codes and modifiers match exactly to 0% if no match	90 surgical Case Prompts: 30 cases each of Mohs procedures, excisions, and repairs (intermediate/complex, flaps, grafts, etc), ensuring a range of complexities, anatomical sites, and coding intricacies	Modiri O, Ebriani J, Jairath N, Lewin J. AI-Assisted Billing in Dermatologic Surgery: Evaluating ChatGPT's and Gemini's Accuracy in CPT Code Assignment. Dermatol Surg. 2025 Jul 2. doi: 10.1097/DSS.0000000000004747. Epub ahead of print. PMID: 40600596.	AI-Assisted Billing in Dermatologic Surgery: Evaluating ChatGPT's and Gemini's Accuracy in CPT Code Assignment	Dermatologic surgery	Clinical Practice	2025	OpenAI GPT series	78
2326	English	Code-level accuracy metrics, Medical coding automation tasks	4.5 cm complex repair of the left dorsal hand	100.00%	1	ChatGPT 4o	ChatGPT-4o	5/13/2024	Accuracy is evaluated. In the paper, the models are judged correct if they predict the full and precise set of codes for a given case. It would be marked as incorrect, even if the number of stages is correct and the structure is right but the anatomic location is wrong (head/neck codes vs. trunk codes). We report binary accuracy overall, but, for this work, score each case from 100% if all codes and modifiers match exactly to 0% if no match	90 surgical Case Prompts: 30 cases each of Mohs procedures, excisions, and repairs (intermediate/complex, flaps, grafts, etc), ensuring a range of complexities, anatomical sites, and coding intricacies	Modiri O, Ebriani J, Jairath N, Lewin J. AI-Assisted Billing in Dermatologic Surgery: Evaluating ChatGPT's and Gemini's Accuracy in CPT Code Assignment. Dermatol Surg. 2025 Jul 2. doi: 10.1097/DSS.0000000000004747. Epub ahead of print. PMID: 40600596.	AI-Assisted Billing in Dermatologic Surgery: Evaluating ChatGPT's and Gemini's Accuracy in CPT Code Assignment	Dermatologic surgery	Clinical Practice	2025	OpenAI GPT series	78
2327	English	Code-level accuracy metrics, Medical coding automation tasks	6.1 cm intermediate repair of paraspinal back	100.00%	1	ChatGPT 4o	ChatGPT-4o	5/13/2024	Accuracy is evaluated. In the paper, the models are judged correct if they predict the full and precise set of codes for a given case. It would be marked as incorrect, even if the number of stages is correct and the structure is right but the anatomic location is wrong (head/neck codes vs. trunk codes). We report binary accuracy overall, but, for this work, score each case from 100% if all codes and modifiers match exactly to 0% if no match	90 surgical Case Prompts: 30 cases each of Mohs procedures, excisions, and repairs (intermediate/complex, flaps, grafts, etc), ensuring a range of complexities, anatomical sites, and coding intricacies	Modiri O, Ebriani J, Jairath N, Lewin J. AI-Assisted Billing in Dermatologic Surgery: Evaluating ChatGPT's and Gemini's Accuracy in CPT Code Assignment. Dermatol Surg. 2025 Jul 2. doi: 10.1097/DSS.0000000000004747. Epub ahead of print. PMID: 40600596.	AI-Assisted Billing in Dermatologic Surgery: Evaluating ChatGPT's and Gemini's Accuracy in CPT Code Assignment	Dermatologic surgery	Clinical Practice	2025	OpenAI GPT series	78
2328	English	Code-level accuracy metrics, Medical coding automation tasks	adjacent tissue transfer repair on the right arm with flap and area covered measuring 9 sq cm	0.00%	1	ChatGPT 4o	ChatGPT-4o	5/13/2024	Accuracy is evaluated. In the paper, the models are judged correct if they predict the full and precise set of codes for a given case. It would be marked as incorrect, even if the number of stages is correct and the structure is right but the anatomic location is wrong (head/neck codes vs. trunk codes). We report binary accuracy overall, but, for this work, score each case from 100% if all codes and modifiers match exactly to 0% if no match	90 surgical Case Prompts: 30 cases each of Mohs procedures, excisions, and repairs (intermediate/complex, flaps, grafts, etc), ensuring a range of complexities, anatomical sites, and coding intricacies	Modiri O, Ebriani J, Jairath N, Lewin J. AI-Assisted Billing in Dermatologic Surgery: Evaluating ChatGPT's and Gemini's Accuracy in CPT Code Assignment. Dermatol Surg. 2025 Jul 2. doi: 10.1097/DSS.0000000000004747. Epub ahead of print. PMID: 40600596.	AI-Assisted Billing in Dermatologic Surgery: Evaluating ChatGPT's and Gemini's Accuracy in CPT Code Assignment	Dermatologic surgery	Clinical Practice	2025	OpenAI GPT series	78
2329	English	Code-level accuracy metrics, Medical coding automation tasks	adjacent tissue transfer repair on the scalp with flap and area covered measuring 18 sq cm	0.00%	1	ChatGPT 4o	ChatGPT-4o	5/13/2024	Accuracy is evaluated. In the paper, the models are judged correct if they predict the full and precise set of codes for a given case. It would be marked as incorrect, even if the number of stages is correct and the structure is right but the anatomic location is wrong (head/neck codes vs. trunk codes). We report binary accuracy overall, but, for this work, score each case from 100% if all codes and modifiers match exactly to 0% if no match	90 surgical Case Prompts: 30 cases each of Mohs procedures, excisions, and repairs (intermediate/complex, flaps, grafts, etc), ensuring a range of complexities, anatomical sites, and coding intricacies	Modiri O, Ebriani J, Jairath N, Lewin J. AI-Assisted Billing in Dermatologic Surgery: Evaluating ChatGPT's and Gemini's Accuracy in CPT Code Assignment. Dermatol Surg. 2025 Jul 2. doi: 10.1097/DSS.0000000000004747. Epub ahead of print. PMID: 40600596.	AI-Assisted Billing in Dermatologic Surgery: Evaluating ChatGPT's and Gemini's Accuracy in CPT Code Assignment	Dermatologic surgery	Clinical Practice	2025	OpenAI GPT series	78
2330	English	Code-level accuracy metrics, Medical coding automation tasks	adjacent tissue transfer repair on the nose with flap and area covered measuring 6 sq cm	100.00%	1	ChatGPT 4o	ChatGPT-4o	5/13/2024	Accuracy is evaluated. In the paper, the models are judged correct if they predict the full and precise set of codes for a given case. It would be marked as incorrect, even if the number of stages is correct and the structure is right but the anatomic location is wrong (head/neck codes vs. trunk codes). We report binary accuracy overall, but, for this work, score each case from 100% if all codes and modifiers match exactly to 0% if no match	90 surgical Case Prompts: 30 cases each of Mohs procedures, excisions, and repairs (intermediate/complex, flaps, grafts, etc), ensuring a range of complexities, anatomical sites, and coding intricacies	Modiri O, Ebriani J, Jairath N, Lewin J. AI-Assisted Billing in Dermatologic Surgery: Evaluating ChatGPT's and Gemini's Accuracy in CPT Code Assignment. Dermatol Surg. 2025 Jul 2. doi: 10.1097/DSS.0000000000004747. Epub ahead of print. PMID: 40600596.	AI-Assisted Billing in Dermatologic Surgery: Evaluating ChatGPT's and Gemini's Accuracy in CPT Code Assignment	Dermatologic surgery	Clinical Practice	2025	OpenAI GPT series	78
2331	English	Code-level accuracy metrics, Medical coding automation tasks	adjacent tissue transfer repair on the neck with flap and area covered measuring 12 sq cm	0.00%	1	ChatGPT 4o	ChatGPT-4o	5/13/2024	Accuracy is evaluated. In the paper, the models are judged correct if they predict the full and precise set of codes for a given case. It would be marked as incorrect, even if the number of stages is correct and the structure is right but the anatomic location is wrong (head/neck codes vs. trunk codes). We report binary accuracy overall, but, for this work, score each case from 100% if all codes and modifiers match exactly to 0% if no match	90 surgical Case Prompts: 30 cases each of Mohs procedures, excisions, and repairs (intermediate/complex, flaps, grafts, etc), ensuring a range of complexities, anatomical sites, and coding intricacies	Modiri O, Ebriani J, Jairath N, Lewin J. AI-Assisted Billing in Dermatologic Surgery: Evaluating ChatGPT's and Gemini's Accuracy in CPT Code Assignment. Dermatol Surg. 2025 Jul 2. doi: 10.1097/DSS.0000000000004747. Epub ahead of print. PMID: 40600596.	AI-Assisted Billing in Dermatologic Surgery: Evaluating ChatGPT's and Gemini's Accuracy in CPT Code Assignment	Dermatologic surgery	Clinical Practice	2025	OpenAI GPT series	78
2332	English	Code-level accuracy metrics, Medical coding automation tasks	adjacent tissue transfer repair on the right cheek with flap and area covered measuring 20 sq cm	0.00%	1	ChatGPT 4o	ChatGPT-4o	5/13/2024	Accuracy is evaluated. In the paper, the models are judged correct if they predict the full and precise set of codes for a given case. It would be marked as incorrect, even if the number of stages is correct and the structure is right but the anatomic location is wrong (head/neck codes vs. trunk codes). We report binary accuracy overall, but, for this work, score each case from 100% if all codes and modifiers match exactly to 0% if no match	90 surgical Case Prompts: 30 cases each of Mohs procedures, excisions, and repairs (intermediate/complex, flaps, grafts, etc), ensuring a range of complexities, anatomical sites, and coding intricacies	Modiri O, Ebriani J, Jairath N, Lewin J. AI-Assisted Billing in Dermatologic Surgery: Evaluating ChatGPT's and Gemini's Accuracy in CPT Code Assignment. Dermatol Surg. 2025 Jul 2. doi: 10.1097/DSS.0000000000004747. Epub ahead of print. PMID: 40600596.	AI-Assisted Billing in Dermatologic Surgery: Evaluating ChatGPT's and Gemini's Accuracy in CPT Code Assignment	Dermatologic surgery	Clinical Practice	2025	OpenAI GPT series	78
2333	English	Code-level accuracy metrics, Medical coding automation tasks	adjacent tissue transfer repair on the back with flap and area covered measuring 48 sq cm	100.00%	1	ChatGPT 4o	ChatGPT-4o	5/13/2024	Accuracy is evaluated. In the paper, the models are judged correct if they predict the full and precise set of codes for a given case. It would be marked as incorrect, even if the number of stages is correct and the structure is right but the anatomic location is wrong (head/neck codes vs. trunk codes). We report binary accuracy overall, but, for this work, score each case from 100% if all codes and modifiers match exactly to 0% if no match	90 surgical Case Prompts: 30 cases each of Mohs procedures, excisions, and repairs (intermediate/complex, flaps, grafts, etc), ensuring a range of complexities, anatomical sites, and coding intricacies	Modiri O, Ebriani J, Jairath N, Lewin J. AI-Assisted Billing in Dermatologic Surgery: Evaluating ChatGPT's and Gemini's Accuracy in CPT Code Assignment. Dermatol Surg. 2025 Jul 2. doi: 10.1097/DSS.0000000000004747. Epub ahead of print. PMID: 40600596.	AI-Assisted Billing in Dermatologic Surgery: Evaluating ChatGPT's and Gemini's Accuracy in CPT Code Assignment	Dermatologic surgery	Clinical Practice	2025	OpenAI GPT series	78
2334	English	Code-level accuracy metrics, Medical coding automation tasks	paramedian forehead flap repair of nasal tip	100.00%	1	ChatGPT 4o	ChatGPT-4o	5/13/2024	Accuracy is evaluated. In the paper, the models are judged correct if they predict the full and precise set of codes for a given case. It would be marked as incorrect, even if the number of stages is correct and the structure is right but the anatomic location is wrong (head/neck codes vs. trunk codes). We report binary accuracy overall, but, for this work, score each case from 100% if all codes and modifiers match exactly to 0% if no match	90 surgical Case Prompts: 30 cases each of Mohs procedures, excisions, and repairs (intermediate/complex, flaps, grafts, etc), ensuring a range of complexities, anatomical sites, and coding intricacies	Modiri O, Ebriani J, Jairath N, Lewin J. AI-Assisted Billing in Dermatologic Surgery: Evaluating ChatGPT's and Gemini's Accuracy in CPT Code Assignment. Dermatol Surg. 2025 Jul 2. doi: 10.1097/DSS.0000000000004747. Epub ahead of print. PMID: 40600596.	AI-Assisted Billing in Dermatologic Surgery: Evaluating ChatGPT's and Gemini's Accuracy in CPT Code Assignment	Dermatologic surgery	Clinical Practice	2025	OpenAI GPT series	78
2335	English	Code-level accuracy metrics, Medical coding automation tasks	cheek to nose interpolation flap on the nose	100.00%	1	ChatGPT 4o	ChatGPT-4o	5/13/2024	Accuracy is evaluated. In the paper, the models are judged correct if they predict the full and precise set of codes for a given case. It would be marked as incorrect, even if the number of stages is correct and the structure is right but the anatomic location is wrong (head/neck codes vs. trunk codes). We report binary accuracy overall, but, for this work, score each case from 100% if all codes and modifiers match exactly to 0% if no match	90 surgical Case Prompts: 30 cases each of Mohs procedures, excisions, and repairs (intermediate/complex, flaps, grafts, etc), ensuring a range of complexities, anatomical sites, and coding intricacies	Modiri O, Ebriani J, Jairath N, Lewin J. AI-Assisted Billing in Dermatologic Surgery: Evaluating ChatGPT's and Gemini's Accuracy in CPT Code Assignment. Dermatol Surg. 2025 Jul 2. doi: 10.1097/DSS.0000000000004747. Epub ahead of print. PMID: 40600596.	AI-Assisted Billing in Dermatologic Surgery: Evaluating ChatGPT's and Gemini's Accuracy in CPT Code Assignment	Dermatologic surgery	Clinical Practice	2025	OpenAI GPT series	78
2336	English	Code-level accuracy metrics, Medical coding automation tasks	full thickness repair of vermillion lip	100.00%	1	ChatGPT 4o	ChatGPT-4o	5/13/2024	Accuracy is evaluated. In the paper, the models are judged correct if they predict the full and precise set of codes for a given case. It would be marked as incorrect, even if the number of stages is correct and the structure is right but the anatomic location is wrong (head/neck codes vs. trunk codes). We report binary accuracy overall, but, for this work, score each case from 100% if all codes and modifiers match exactly to 0% if no match	90 surgical Case Prompts: 30 cases each of Mohs procedures, excisions, and repairs (intermediate/complex, flaps, grafts, etc), ensuring a range of complexities, anatomical sites, and coding intricacies	Modiri O, Ebriani J, Jairath N, Lewin J. AI-Assisted Billing in Dermatologic Surgery: Evaluating ChatGPT's and Gemini's Accuracy in CPT Code Assignment. Dermatol Surg. 2025 Jul 2. doi: 10.1097/DSS.0000000000004747. Epub ahead of print. PMID: 40600596.	AI-Assisted Billing in Dermatologic Surgery: Evaluating ChatGPT's and Gemini's Accuracy in CPT Code Assignment	Dermatologic surgery	Clinical Practice	2025	OpenAI GPT series	78
2337	English	Code-level accuracy metrics, Medical coding automation tasks	full thickness lip repair over half the vertical height	0.00%	1	ChatGPT 4o	ChatGPT-4o	5/13/2024	Accuracy is evaluated. In the paper, the models are judged correct if they predict the full and precise set of codes for a given case. It would be marked as incorrect, even if the number of stages is correct and the structure is right but the anatomic location is wrong (head/neck codes vs. trunk codes). We report binary accuracy overall, but, for this work, score each case from 100% if all codes and modifiers match exactly to 0% if no match	90 surgical Case Prompts: 30 cases each of Mohs procedures, excisions, and repairs (intermediate/complex, flaps, grafts, etc), ensuring a range of complexities, anatomical sites, and coding intricacies	Modiri O, Ebriani J, Jairath N, Lewin J. AI-Assisted Billing in Dermatologic Surgery: Evaluating ChatGPT's and Gemini's Accuracy in CPT Code Assignment. Dermatol Surg. 2025 Jul 2. doi: 10.1097/DSS.0000000000004747. Epub ahead of print. PMID: 40600596.	AI-Assisted Billing in Dermatologic Surgery: Evaluating ChatGPT's and Gemini's Accuracy in CPT Code Assignment	Dermatologic surgery	Clinical Practice	2025	OpenAI GPT series	78
2338	English	Code-level accuracy metrics, Medical coding automation tasks	full thickness skin graft repair on nose measuring 1 sq cm	100.00%	1	ChatGPT 4o	ChatGPT-4o	5/13/2024	Accuracy is evaluated. In the paper, the models are judged correct if they predict the full and precise set of codes for a given case. It would be marked as incorrect, even if the number of stages is correct and the structure is right but the anatomic location is wrong (head/neck codes vs. trunk codes). We report binary accuracy overall, but, for this work, score each case from 100% if all codes and modifiers match exactly to 0% if no match	90 surgical Case Prompts: 30 cases each of Mohs procedures, excisions, and repairs (intermediate/complex, flaps, grafts, etc), ensuring a range of complexities, anatomical sites, and coding intricacies	Modiri O, Ebriani J, Jairath N, Lewin J. AI-Assisted Billing in Dermatologic Surgery: Evaluating ChatGPT's and Gemini's Accuracy in CPT Code Assignment. Dermatol Surg. 2025 Jul 2. doi: 10.1097/DSS.0000000000004747. Epub ahead of print. PMID: 40600596.	AI-Assisted Billing in Dermatologic Surgery: Evaluating ChatGPT's and Gemini's Accuracy in CPT Code Assignment	Dermatologic surgery	Clinical Practice	2025	OpenAI GPT series	78
2339	English	Code-level accuracy metrics, Medical coding automation tasks	full thickness skin graft repair on forehead measuring 4.5 sq cm	0.00%	1	ChatGPT 4o	ChatGPT-4o	5/13/2024	Accuracy is evaluated. In the paper, the models are judged correct if they predict the full and precise set of codes for a given case. It would be marked as incorrect, even if the number of stages is correct and the structure is right but the anatomic location is wrong (head/neck codes vs. trunk codes). We report binary accuracy overall, but, for this work, score each case from 100% if all codes and modifiers match exactly to 0% if no match	90 surgical Case Prompts: 30 cases each of Mohs procedures, excisions, and repairs (intermediate/complex, flaps, grafts, etc), ensuring a range of complexities, anatomical sites, and coding intricacies	Modiri O, Ebriani J, Jairath N, Lewin J. AI-Assisted Billing in Dermatologic Surgery: Evaluating ChatGPT's and Gemini's Accuracy in CPT Code Assignment. Dermatol Surg. 2025 Jul 2. doi: 10.1097/DSS.0000000000004747. Epub ahead of print. PMID: 40600596.	AI-Assisted Billing in Dermatologic Surgery: Evaluating ChatGPT's and Gemini's Accuracy in CPT Code Assignment	Dermatologic surgery	Clinical Practice	2025	OpenAI GPT series	78
2340	English	Code-level accuracy metrics, Medical coding automation tasks	full thickness lip repair less than half the vertical height	0.00%	1	ChatGPT 4o	ChatGPT-4o	5/13/2024	Accuracy is evaluated. In the paper, the models are judged correct if they predict the full and precise set of codes for a given case. It would be marked as incorrect, even if the number of stages is correct and the structure is right but the anatomic location is wrong (head/neck codes vs. trunk codes). We report binary accuracy overall, but, for this work, score each case from 100% if all codes and modifiers match exactly to 0% if no match	90 surgical Case Prompts: 30 cases each of Mohs procedures, excisions, and repairs (intermediate/complex, flaps, grafts, etc), ensuring a range of complexities, anatomical sites, and coding intricacies	Modiri O, Ebriani J, Jairath N, Lewin J. AI-Assisted Billing in Dermatologic Surgery: Evaluating ChatGPT's and Gemini's Accuracy in CPT Code Assignment. Dermatol Surg. 2025 Jul 2. doi: 10.1097/DSS.0000000000004747. Epub ahead of print. PMID: 40600596.	AI-Assisted Billing in Dermatologic Surgery: Evaluating ChatGPT's and Gemini's Accuracy in CPT Code Assignment	Dermatologic surgery	Clinical Practice	2025	OpenAI GPT series	78
2341	English	Code-level accuracy metrics, Medical coding automation tasks	split thickness skin graft repair of right lower leg measuring 4 sq cm	100.00%	1	ChatGPT 4o	ChatGPT-4o	5/13/2024	Accuracy is evaluated. In the paper, the models are judged correct if they predict the full and precise set of codes for a given case. It would be marked as incorrect, even if the number of stages is correct and the structure is right but the anatomic location is wrong (head/neck codes vs. trunk codes). We report binary accuracy overall, but, for this work, score each case from 100% if all codes and modifiers match exactly to 0% if no match	90 surgical Case Prompts: 30 cases each of Mohs procedures, excisions, and repairs (intermediate/complex, flaps, grafts, etc), ensuring a range of complexities, anatomical sites, and coding intricacies	Modiri O, Ebriani J, Jairath N, Lewin J. AI-Assisted Billing in Dermatologic Surgery: Evaluating ChatGPT's and Gemini's Accuracy in CPT Code Assignment. Dermatol Surg. 2025 Jul 2. doi: 10.1097/DSS.0000000000004747. Epub ahead of print. PMID: 40600596.	AI-Assisted Billing in Dermatologic Surgery: Evaluating ChatGPT's and Gemini's Accuracy in CPT Code Assignment	Dermatologic surgery	Clinical Practice	2025	OpenAI GPT series	78
2342	English	Code-level accuracy metrics, Medical coding automation tasks	ear cartilage graft for repair of nose	0.00%	1	ChatGPT 4o	ChatGPT-4o	5/13/2024	Accuracy is evaluated. In the paper, the models are judged correct if they predict the full and precise set of codes for a given case. It would be marked as incorrect, even if the number of stages is correct and the structure is right but the anatomic location is wrong (head/neck codes vs. trunk codes). We report binary accuracy overall, but, for this work, score each case from 100% if all codes and modifiers match exactly to 0% if no match	90 surgical Case Prompts: 30 cases each of Mohs procedures, excisions, and repairs (intermediate/complex, flaps, grafts, etc), ensuring a range of complexities, anatomical sites, and coding intricacies	Modiri O, Ebriani J, Jairath N, Lewin J. AI-Assisted Billing in Dermatologic Surgery: Evaluating ChatGPT's and Gemini's Accuracy in CPT Code Assignment. Dermatol Surg. 2025 Jul 2. doi: 10.1097/DSS.0000000000004747. Epub ahead of print. PMID: 40600596.	AI-Assisted Billing in Dermatologic Surgery: Evaluating ChatGPT's and Gemini's Accuracy in CPT Code Assignment	Dermatologic surgery	Clinical Practice	2025	OpenAI GPT series	78
2343	English	Code-level accuracy metrics, Medical coding automation tasks	division and inset of flap repair at the nose	100.00%	1	ChatGPT 4o	ChatGPT-4o	5/13/2024	Accuracy is evaluated. In the paper, the models are judged correct if they predict the full and precise set of codes for a given case. It would be marked as incorrect, even if the number of stages is correct and the structure is right but the anatomic location is wrong (head/neck codes vs. trunk codes). We report binary accuracy overall, but, for this work, score each case from 100% if all codes and modifiers match exactly to 0% if no match	90 surgical Case Prompts: 30 cases each of Mohs procedures, excisions, and repairs (intermediate/complex, flaps, grafts, etc), ensuring a range of complexities, anatomical sites, and coding intricacies	Modiri O, Ebriani J, Jairath N, Lewin J. AI-Assisted Billing in Dermatologic Surgery: Evaluating ChatGPT's and Gemini's Accuracy in CPT Code Assignment. Dermatol Surg. 2025 Jul 2. doi: 10.1097/DSS.0000000000004747. Epub ahead of print. PMID: 40600596.	AI-Assisted Billing in Dermatologic Surgery: Evaluating ChatGPT's and Gemini's Accuracy in CPT Code Assignment	Dermatologic surgery	Clinical Practice	2025	OpenAI GPT series	78
2344	English	Code-level accuracy metrics, Medical coding automation tasks	composite graft repair of nasal ala	100.00%	1	ChatGPT 4o	ChatGPT-4o	5/13/2024	Accuracy is evaluated. In the paper, the models are judged correct if they predict the full and precise set of codes for a given case. It would be marked as incorrect, even if the number of stages is correct and the structure is right but the anatomic location is wrong (head/neck codes vs. trunk codes). We report binary accuracy overall, but, for this work, score each case from 100% if all codes and modifiers match exactly to 0% if no match	90 surgical Case Prompts: 30 cases each of Mohs procedures, excisions, and repairs (intermediate/complex, flaps, grafts, etc), ensuring a range of complexities, anatomical sites, and coding intricacies	Modiri O, Ebriani J, Jairath N, Lewin J. AI-Assisted Billing in Dermatologic Surgery: Evaluating ChatGPT's and Gemini's Accuracy in CPT Code Assignment. Dermatol Surg. 2025 Jul 2. doi: 10.1097/DSS.0000000000004747. Epub ahead of print. PMID: 40600596.	AI-Assisted Billing in Dermatologic Surgery: Evaluating ChatGPT's and Gemini's Accuracy in CPT Code Assignment	Dermatologic surgery	Clinical Practice	2025	OpenAI GPT series	78
2345	English	Code-level accuracy on all 90 queries, Medical coding automation tasks	Dermatologic surgery	91.10%	90	Gemini 2.0	Gemini 2.0	12/1/2024	Accuracy is evaluated. In the paper, the models are judged correct if they predict the full and precise set of codes for a given case. It would be marked as incorrect, even if the number of stages is correct and the structure is right but the anatomic location is wrong (head/neck codes vs. trunk codes). We report binary accuracy overall, but, for this work, score each case from 100% if all codes and modifiers match exactly to 0% if no match		Modiri O, Ebriani J, Jairath N, Lewin J. AI-Assisted Billing in Dermatologic Surgery: Evaluating ChatGPT's and Gemini's Accuracy in CPT Code Assignment. Dermatol Surg. 2025 Jul 2. doi: 10.1097/DSS.0000000000004747. Epub ahead of print. PMID: 40600596.	AI-Assisted Billing in Dermatologic Surgery: Evaluating ChatGPT's and Gemini's Accuracy in CPT Code Assignment	Dermatologic surgery	Clinical Practice	2025	Google's Family of LLMs	78
2346	English	Code-level accuracy metrics, Medical coding automation tasks	Mohs surgery, dermatologic surgery	80.00%	30	Gemini 2.0	Gemini 2.0	12/1/2024	Accuracy is evaluated. In the paper, the models are judged correct if they predict the full and precise set of codes for a given case. It would be marked as incorrect, even if the number of stages is correct and the structure is right but the anatomic location is wrong (head/neck codes vs. trunk codes). We report binary accuracy overall, but, for this work, score each case from 100% if all codes and modifiers match exactly to 0% if no match		Modiri O, Ebriani J, Jairath N, Lewin J. AI-Assisted Billing in Dermatologic Surgery: Evaluating ChatGPT's and Gemini's Accuracy in CPT Code Assignment. Dermatol Surg. 2025 Jul 2. doi: 10.1097/DSS.0000000000004747. Epub ahead of print. PMID: 40600596.	AI-Assisted Billing in Dermatologic Surgery: Evaluating ChatGPT's and Gemini's Accuracy in CPT Code Assignment	Dermatologic surgery	Clinical Practice	2025	Google's Family of LLMs	78
2347	English	Code-level accuracy metrics, Medical coding automation tasks	Mohs surgery, dermatologic surgery	93.33%	30	Gemini 2.0	Gemini 2.0	12/1/2024	Accuracy is evaluated. In the paper, the models are judged correct if they predict the full and precise set of codes for a given case. It would be marked as incorrect, even if the number of stages is correct and the structure is right but the anatomic location is wrong (head/neck codes vs. trunk codes). We report binary accuracy overall, but, for this work, score each case from 100% if all codes and modifiers match exactly to 0% if no match		Modiri O, Ebriani J, Jairath N, Lewin J. AI-Assisted Billing in Dermatologic Surgery: Evaluating ChatGPT's and Gemini's Accuracy in CPT Code Assignment. Dermatol Surg. 2025 Jul 2. doi: 10.1097/DSS.0000000000004747. Epub ahead of print. PMID: 40600596.	AI-Assisted Billing in Dermatologic Surgery: Evaluating ChatGPT's and Gemini's Accuracy in CPT Code Assignment	Dermatologic surgery	Clinical Practice	2025	Google's Family of LLMs	78
2348	English	Code-level accuracy metrics, Medical coding automation tasks	Mohs surgery, dermatologic surgery	100.00%	30	Gemini 2.0	Gemini 2.0	12/1/2024	Accuracy is evaluated. In the paper, the models are judged correct if they predict the full and precise set of codes for a given case. It would be marked as incorrect, even if the number of stages is correct and the structure is right but the anatomic location is wrong (head/neck codes vs. trunk codes). We report binary accuracy overall, but, for this work, score each case from 100% if all codes and modifiers match exactly to 0% if no match		Modiri O, Ebriani J, Jairath N, Lewin J. AI-Assisted Billing in Dermatologic Surgery: Evaluating ChatGPT's and Gemini's Accuracy in CPT Code Assignment. Dermatol Surg. 2025 Jul 2. doi: 10.1097/DSS.0000000000004747. Epub ahead of print. PMID: 40600596.	AI-Assisted Billing in Dermatologic Surgery: Evaluating ChatGPT's and Gemini's Accuracy in CPT Code Assignment	Dermatologic surgery	Clinical Practice	2025	Google's Family of LLMs	78
2349	English	Code-level accuracy metrics, Medical coding automation tasks	mohs surgery on left forearm with 3 stages	100.00%	1	Gemini 2.0	Gemini 2.0	12/1/2024	Accuracy is evaluated. In the paper, the models are judged correct if they predict the full and precise set of codes for a given case. It would be marked as incorrect, even if the number of stages is correct and the structure is right but the anatomic location is wrong (head/neck codes vs. trunk codes). We report binary accuracy overall, but, for this work, score each case from 100% if all codes and modifiers match exactly to 0% if no match	90 surgical Case Prompts: 30 cases each of Mohs procedures, excisions, and repairs (intermediate/complex, flaps, grafts, etc), ensuring a range of complexities, anatomical sites, and coding intricacies	Modiri O, Ebriani J, Jairath N, Lewin J. AI-Assisted Billing in Dermatologic Surgery: Evaluating ChatGPT's and Gemini's Accuracy in CPT Code Assignment. Dermatol Surg. 2025 Jul 2. doi: 10.1097/DSS.0000000000004747. Epub ahead of print. PMID: 40600596.	AI-Assisted Billing in Dermatologic Surgery: Evaluating ChatGPT's and Gemini's Accuracy in CPT Code Assignment	Dermatologic surgery	Clinical Practice	2025	Google's Family of LLMs	78
2350	English	Code-level accuracy metrics, Medical coding automation tasks	mohs surgery on right cheek with 1 stages	100.00%	1	Gemini 2.0	Gemini 2.0	12/1/2024	Accuracy is evaluated. In the paper, the models are judged correct if they predict the full and precise set of codes for a given case. It would be marked as incorrect, even if the number of stages is correct and the structure is right but the anatomic location is wrong (head/neck codes vs. trunk codes). We report binary accuracy overall, but, for this work, score each case from 100% if all codes and modifiers match exactly to 0% if no match	90 surgical Case Prompts: 30 cases each of Mohs procedures, excisions, and repairs (intermediate/complex, flaps, grafts, etc), ensuring a range of complexities, anatomical sites, and coding intricacies	Modiri O, Ebriani J, Jairath N, Lewin J. AI-Assisted Billing in Dermatologic Surgery: Evaluating ChatGPT's and Gemini's Accuracy in CPT Code Assignment. Dermatol Surg. 2025 Jul 2. doi: 10.1097/DSS.0000000000004747. Epub ahead of print. PMID: 40600596.	AI-Assisted Billing in Dermatologic Surgery: Evaluating ChatGPT's and Gemini's Accuracy in CPT Code Assignment	Dermatologic surgery	Clinical Practice	2025	Google's Family of LLMs	78
2351	English	Code-level accuracy metrics, Medical coding automation tasks	mohs surgery on right superior helix with 3 stages	100.00%	1	Gemini 2.0	Gemini 2.0	12/1/2024	Accuracy is evaluated. In the paper, the models are judged correct if they predict the full and precise set of codes for a given case. It would be marked as incorrect, even if the number of stages is correct and the structure is right but the anatomic location is wrong (head/neck codes vs. trunk codes). We report binary accuracy overall, but, for this work, score each case from 100% if all codes and modifiers match exactly to 0% if no match	90 surgical Case Prompts: 30 cases each of Mohs procedures, excisions, and repairs (intermediate/complex, flaps, grafts, etc), ensuring a range of complexities, anatomical sites, and coding intricacies	Modiri O, Ebriani J, Jairath N, Lewin J. AI-Assisted Billing in Dermatologic Surgery: Evaluating ChatGPT's and Gemini's Accuracy in CPT Code Assignment. Dermatol Surg. 2025 Jul 2. doi: 10.1097/DSS.0000000000004747. Epub ahead of print. PMID: 40600596.	AI-Assisted Billing in Dermatologic Surgery: Evaluating ChatGPT's and Gemini's Accuracy in CPT Code Assignment	Dermatologic surgery	Clinical Practice	2025	Google's Family of LLMs	78
2352	English	Code-level accuracy metrics, Medical coding automation tasks	mohs surgery on nasal tip with 2 stages	100.00%	1	Gemini 2.0	Gemini 2.0	12/1/2024	Accuracy is evaluated. In the paper, the models are judged correct if they predict the full and precise set of codes for a given case. It would be marked as incorrect, even if the number of stages is correct and the structure is right but the anatomic location is wrong (head/neck codes vs. trunk codes). We report binary accuracy overall, but, for this work, score each case from 100% if all codes and modifiers match exactly to 0% if no match	90 surgical Case Prompts: 30 cases each of Mohs procedures, excisions, and repairs (intermediate/complex, flaps, grafts, etc), ensuring a range of complexities, anatomical sites, and coding intricacies	Modiri O, Ebriani J, Jairath N, Lewin J. AI-Assisted Billing in Dermatologic Surgery: Evaluating ChatGPT's and Gemini's Accuracy in CPT Code Assignment. Dermatol Surg. 2025 Jul 2. doi: 10.1097/DSS.0000000000004747. Epub ahead of print. PMID: 40600596.	AI-Assisted Billing in Dermatologic Surgery: Evaluating ChatGPT's and Gemini's Accuracy in CPT Code Assignment	Dermatologic surgery	Clinical Practice	2025	Google's Family of LLMs	78
2353	English	Code-level accuracy metrics, Medical coding automation tasks	mohs surgery on forehead with 1 stage	100.00%	1	Gemini 2.0	Gemini 2.0	12/1/2024	Accuracy is evaluated. In the paper, the models are judged correct if they predict the full and precise set of codes for a given case. It would be marked as incorrect, even if the number of stages is correct and the structure is right but the anatomic location is wrong (head/neck codes vs. trunk codes). We report binary accuracy overall, but, for this work, score each case from 100% if all codes and modifiers match exactly to 0% if no match	90 surgical Case Prompts: 30 cases each of Mohs procedures, excisions, and repairs (intermediate/complex, flaps, grafts, etc), ensuring a range of complexities, anatomical sites, and coding intricacies	Modiri O, Ebriani J, Jairath N, Lewin J. AI-Assisted Billing in Dermatologic Surgery: Evaluating ChatGPT's and Gemini's Accuracy in CPT Code Assignment. Dermatol Surg. 2025 Jul 2. doi: 10.1097/DSS.0000000000004747. Epub ahead of print. PMID: 40600596.	AI-Assisted Billing in Dermatologic Surgery: Evaluating ChatGPT's and Gemini's Accuracy in CPT Code Assignment	Dermatologic surgery	Clinical Practice	2025	Google's Family of LLMs	78
2354	English	Code-level accuracy metrics, Medical coding automation tasks	mohs surgery on the upper back with 4 stages	100.00%	1	Gemini 2.0	Gemini 2.0	12/1/2024	Accuracy is evaluated. In the paper, the models are judged correct if they predict the full and precise set of codes for a given case. It would be marked as incorrect, even if the number of stages is correct and the structure is right but the anatomic location is wrong (head/neck codes vs. trunk codes). We report binary accuracy overall, but, for this work, score each case from 100% if all codes and modifiers match exactly to 0% if no match	90 surgical Case Prompts: 30 cases each of Mohs procedures, excisions, and repairs (intermediate/complex, flaps, grafts, etc), ensuring a range of complexities, anatomical sites, and coding intricacies	Modiri O, Ebriani J, Jairath N, Lewin J. AI-Assisted Billing in Dermatologic Surgery: Evaluating ChatGPT's and Gemini's Accuracy in CPT Code Assignment. Dermatol Surg. 2025 Jul 2. doi: 10.1097/DSS.0000000000004747. Epub ahead of print. PMID: 40600596.	AI-Assisted Billing in Dermatologic Surgery: Evaluating ChatGPT's and Gemini's Accuracy in CPT Code Assignment	Dermatologic surgery	Clinical Practice	2025	Google's Family of LLMs	78
2355	English	Code-level accuracy metrics, Medical coding automation tasks	mohs surgery on right cheek with 2 stages, with the first stage divided into 6 blocks and the second stage into 2 blocks	67.00%	1	Gemini 2.0	Gemini 2.0	12/1/2024	Accuracy is evaluated. In the paper, the models are judged correct if they predict the full and precise set of codes for a given case. It would be marked as incorrect, even if the number of stages is correct and the structure is right but the anatomic location is wrong (head/neck codes vs. trunk codes). We report binary accuracy overall, but, for this work, score each case from 100% if all codes and modifiers match exactly to 0% if no match	90 surgical Case Prompts: 30 cases each of Mohs procedures, excisions, and repairs (intermediate/complex, flaps, grafts, etc), ensuring a range of complexities, anatomical sites, and coding intricacies	Modiri O, Ebriani J, Jairath N, Lewin J. AI-Assisted Billing in Dermatologic Surgery: Evaluating ChatGPT's and Gemini's Accuracy in CPT Code Assignment. Dermatol Surg. 2025 Jul 2. doi: 10.1097/DSS.0000000000004747. Epub ahead of print. PMID: 40600596.	AI-Assisted Billing in Dermatologic Surgery: Evaluating ChatGPT's and Gemini's Accuracy in CPT Code Assignment	Dermatologic surgery	Clinical Practice	2025	Google's Family of LLMs	78
2356	English	Code-level accuracy metrics, Medical coding automation tasks	mohs surgery on left temple with 2 stages	0.00%	1	Gemini 2.0	Gemini 2.0	12/1/2024	Accuracy is evaluated. In the paper, the models are judged correct if they predict the full and precise set of codes for a given case. It would be marked as incorrect, even if the number of stages is correct and the structure is right but the anatomic location is wrong (head/neck codes vs. trunk codes). We report binary accuracy overall, but, for this work, score each case from 100% if all codes and modifiers match exactly to 0% if no match	90 surgical Case Prompts: 30 cases each of Mohs procedures, excisions, and repairs (intermediate/complex, flaps, grafts, etc), ensuring a range of complexities, anatomical sites, and coding intricacies	Modiri O, Ebriani J, Jairath N, Lewin J. AI-Assisted Billing in Dermatologic Surgery: Evaluating ChatGPT's and Gemini's Accuracy in CPT Code Assignment. Dermatol Surg. 2025 Jul 2. doi: 10.1097/DSS.0000000000004747. Epub ahead of print. PMID: 40600596.	AI-Assisted Billing in Dermatologic Surgery: Evaluating ChatGPT's and Gemini's Accuracy in CPT Code Assignment	Dermatologic surgery	Clinical Practice	2025	Google's Family of LLMs	78
2357	English	Code-level accuracy metrics, Medical coding automation tasks	mohs surgery on scalp with 1 stages divided into 7 blocks	100.00%	1	Gemini 2.0	Gemini 2.0	12/1/2024	Accuracy is evaluated. In the paper, the models are judged correct if they predict the full and precise set of codes for a given case. It would be marked as incorrect, even if the number of stages is correct and the structure is right but the anatomic location is wrong (head/neck codes vs. trunk codes). We report binary accuracy overall, but, for this work, score each case from 100% if all codes and modifiers match exactly to 0% if no match	90 surgical Case Prompts: 30 cases each of Mohs procedures, excisions, and repairs (intermediate/complex, flaps, grafts, etc), ensuring a range of complexities, anatomical sites, and coding intricacies	Modiri O, Ebriani J, Jairath N, Lewin J. AI-Assisted Billing in Dermatologic Surgery: Evaluating ChatGPT's and Gemini's Accuracy in CPT Code Assignment. Dermatol Surg. 2025 Jul 2. doi: 10.1097/DSS.0000000000004747. Epub ahead of print. PMID: 40600596.	AI-Assisted Billing in Dermatologic Surgery: Evaluating ChatGPT's and Gemini's Accuracy in CPT Code Assignment	Dermatologic surgery	Clinical Practice	2025	Google's Family of LLMs	78
2358	English	Code-level accuracy metrics, Medical coding automation tasks	mohs surgery on left shin with 3 stages	100.00%	1	Gemini 2.0	Gemini 2.0	12/1/2024	Accuracy is evaluated. In the paper, the models are judged correct if they predict the full and precise set of codes for a given case. It would be marked as incorrect, even if the number of stages is correct and the structure is right but the anatomic location is wrong (head/neck codes vs. trunk codes). We report binary accuracy overall, but, for this work, score each case from 100% if all codes and modifiers match exactly to 0% if no match	90 surgical Case Prompts: 30 cases each of Mohs procedures, excisions, and repairs (intermediate/complex, flaps, grafts, etc), ensuring a range of complexities, anatomical sites, and coding intricacies	Modiri O, Ebriani J, Jairath N, Lewin J. AI-Assisted Billing in Dermatologic Surgery: Evaluating ChatGPT's and Gemini's Accuracy in CPT Code Assignment. Dermatol Surg. 2025 Jul 2. doi: 10.1097/DSS.0000000000004747. Epub ahead of print. PMID: 40600596.	AI-Assisted Billing in Dermatologic Surgery: Evaluating ChatGPT's and Gemini's Accuracy in CPT Code Assignment	Dermatologic surgery	Clinical Practice	2025	Google's Family of LLMs	78
2359	English	Code-level accuracy metrics, Medical coding automation tasks	mohs surgery on left thigh with 2 stages	100.00%	1	Gemini 2.0	Gemini 2.0	12/1/2024	Accuracy is evaluated. In the paper, the models are judged correct if they predict the full and precise set of codes for a given case. It would be marked as incorrect, even if the number of stages is correct and the structure is right but the anatomic location is wrong (head/neck codes vs. trunk codes). We report binary accuracy overall, but, for this work, score each case from 100% if all codes and modifiers match exactly to 0% if no match	90 surgical Case Prompts: 30 cases each of Mohs procedures, excisions, and repairs (intermediate/complex, flaps, grafts, etc), ensuring a range of complexities, anatomical sites, and coding intricacies	Modiri O, Ebriani J, Jairath N, Lewin J. AI-Assisted Billing in Dermatologic Surgery: Evaluating ChatGPT's and Gemini's Accuracy in CPT Code Assignment. Dermatol Surg. 2025 Jul 2. doi: 10.1097/DSS.0000000000004747. Epub ahead of print. PMID: 40600596.	AI-Assisted Billing in Dermatologic Surgery: Evaluating ChatGPT's and Gemini's Accuracy in CPT Code Assignment	Dermatologic surgery	Clinical Practice	2025	Google's Family of LLMs	78
2360	English	Code-level accuracy metrics, Medical coding automation tasks	mohs surgery on the labia with 1 stage divided into 6 blocks	100.00%	1	Gemini 2.0	Gemini 2.0	12/1/2024	Accuracy is evaluated. In the paper, the models are judged correct if they predict the full and precise set of codes for a given case. It would be marked as incorrect, even if the number of stages is correct and the structure is right but the anatomic location is wrong (head/neck codes vs. trunk codes). We report binary accuracy overall, but, for this work, score each case from 100% if all codes and modifiers match exactly to 0% if no match	90 surgical Case Prompts: 30 cases each of Mohs procedures, excisions, and repairs (intermediate/complex, flaps, grafts, etc), ensuring a range of complexities, anatomical sites, and coding intricacies	Modiri O, Ebriani J, Jairath N, Lewin J. AI-Assisted Billing in Dermatologic Surgery: Evaluating ChatGPT's and Gemini's Accuracy in CPT Code Assignment. Dermatol Surg. 2025 Jul 2. doi: 10.1097/DSS.0000000000004747. Epub ahead of print. PMID: 40600596.	AI-Assisted Billing in Dermatologic Surgery: Evaluating ChatGPT's and Gemini's Accuracy in CPT Code Assignment	Dermatologic surgery	Clinical Practice	2025	Google's Family of LLMs	78
2361	English	Code-level accuracy metrics, Medical coding automation tasks	mohs surgery on lower back with 3 stages	100.00%	1	Gemini 2.0	Gemini 2.0	12/1/2024	Accuracy is evaluated. In the paper, the models are judged correct if they predict the full and precise set of codes for a given case. It would be marked as incorrect, even if the number of stages is correct and the structure is right but the anatomic location is wrong (head/neck codes vs. trunk codes). We report binary accuracy overall, but, for this work, score each case from 100% if all codes and modifiers match exactly to 0% if no match	90 surgical Case Prompts: 30 cases each of Mohs procedures, excisions, and repairs (intermediate/complex, flaps, grafts, etc), ensuring a range of complexities, anatomical sites, and coding intricacies	Modiri O, Ebriani J, Jairath N, Lewin J. AI-Assisted Billing in Dermatologic Surgery: Evaluating ChatGPT's and Gemini's Accuracy in CPT Code Assignment. Dermatol Surg. 2025 Jul 2. doi: 10.1097/DSS.0000000000004747. Epub ahead of print. PMID: 40600596.	AI-Assisted Billing in Dermatologic Surgery: Evaluating ChatGPT's and Gemini's Accuracy in CPT Code Assignment	Dermatologic surgery	Clinical Practice	2025	Google's Family of LLMs	78
2362	English	Code-level accuracy metrics, Medical coding automation tasks	mohs surgery on left temple with 1 stages	100.00%	1	Gemini 2.0	Gemini 2.0	12/1/2024	Accuracy is evaluated. In the paper, the models are judged correct if they predict the full and precise set of codes for a given case. It would be marked as incorrect, even if the number of stages is correct and the structure is right but the anatomic location is wrong (head/neck codes vs. trunk codes). We report binary accuracy overall, but, for this work, score each case from 100% if all codes and modifiers match exactly to 0% if no match	90 surgical Case Prompts: 30 cases each of Mohs procedures, excisions, and repairs (intermediate/complex, flaps, grafts, etc), ensuring a range of complexities, anatomical sites, and coding intricacies	Modiri O, Ebriani J, Jairath N, Lewin J. AI-Assisted Billing in Dermatologic Surgery: Evaluating ChatGPT's and Gemini's Accuracy in CPT Code Assignment. Dermatol Surg. 2025 Jul 2. doi: 10.1097/DSS.0000000000004747. Epub ahead of print. PMID: 40600596.	AI-Assisted Billing in Dermatologic Surgery: Evaluating ChatGPT's and Gemini's Accuracy in CPT Code Assignment	Dermatologic surgery	Clinical Practice	2025	Google's Family of LLMs	78
2363	English	Code-level accuracy metrics, Medical coding automation tasks	mohs surgery on nasal ala with 1 stage	100.00%	1	Gemini 2.0	Gemini 2.0	12/1/2024	Accuracy is evaluated. In the paper, the models are judged correct if they predict the full and precise set of codes for a given case. It would be marked as incorrect, even if the number of stages is correct and the structure is right but the anatomic location is wrong (head/neck codes vs. trunk codes). We report binary accuracy overall, but, for this work, score each case from 100% if all codes and modifiers match exactly to 0% if no match	90 surgical Case Prompts: 30 cases each of Mohs procedures, excisions, and repairs (intermediate/complex, flaps, grafts, etc), ensuring a range of complexities, anatomical sites, and coding intricacies	Modiri O, Ebriani J, Jairath N, Lewin J. AI-Assisted Billing in Dermatologic Surgery: Evaluating ChatGPT's and Gemini's Accuracy in CPT Code Assignment. Dermatol Surg. 2025 Jul 2. doi: 10.1097/DSS.0000000000004747. Epub ahead of print. PMID: 40600596.	AI-Assisted Billing in Dermatologic Surgery: Evaluating ChatGPT's and Gemini's Accuracy in CPT Code Assignment	Dermatologic surgery	Clinical Practice	2025	Google's Family of LLMs	78
2364	English	Code-level accuracy metrics, Medical coding automation tasks	mohs surgery on crown scalp with 3 stages	100.00%	1	Gemini 2.0	Gemini 2.0	12/1/2024	Accuracy is evaluated. In the paper, the models are judged correct if they predict the full and precise set of codes for a given case. It would be marked as incorrect, even if the number of stages is correct and the structure is right but the anatomic location is wrong (head/neck codes vs. trunk codes). We report binary accuracy overall, but, for this work, score each case from 100% if all codes and modifiers match exactly to 0% if no match	90 surgical Case Prompts: 30 cases each of Mohs procedures, excisions, and repairs (intermediate/complex, flaps, grafts, etc), ensuring a range of complexities, anatomical sites, and coding intricacies	Modiri O, Ebriani J, Jairath N, Lewin J. AI-Assisted Billing in Dermatologic Surgery: Evaluating ChatGPT's and Gemini's Accuracy in CPT Code Assignment. Dermatol Surg. 2025 Jul 2. doi: 10.1097/DSS.0000000000004747. Epub ahead of print. PMID: 40600596.	AI-Assisted Billing in Dermatologic Surgery: Evaluating ChatGPT's and Gemini's Accuracy in CPT Code Assignment	Dermatologic surgery	Clinical Practice	2025	Google's Family of LLMs	78
2365	English	Code-level accuracy metrics, Medical coding automation tasks	mohs surgery on the neck with 2 stages	100.00%	1	Gemini 2.0	Gemini 2.0	12/1/2024	Accuracy is evaluated. In the paper, the models are judged correct if they predict the full and precise set of codes for a given case. It would be marked as incorrect, even if the number of stages is correct and the structure is right but the anatomic location is wrong (head/neck codes vs. trunk codes). We report binary accuracy overall, but, for this work, score each case from 100% if all codes and modifiers match exactly to 0% if no match	90 surgical Case Prompts: 30 cases each of Mohs procedures, excisions, and repairs (intermediate/complex, flaps, grafts, etc), ensuring a range of complexities, anatomical sites, and coding intricacies	Modiri O, Ebriani J, Jairath N, Lewin J. AI-Assisted Billing in Dermatologic Surgery: Evaluating ChatGPT's and Gemini's Accuracy in CPT Code Assignment. Dermatol Surg. 2025 Jul 2. doi: 10.1097/DSS.0000000000004747. Epub ahead of print. PMID: 40600596.	AI-Assisted Billing in Dermatologic Surgery: Evaluating ChatGPT's and Gemini's Accuracy in CPT Code Assignment	Dermatologic surgery	Clinical Practice	2025	Google's Family of LLMs	78
2366	English	Code-level accuracy metrics, Medical coding automation tasks	mohs surgery on the left foot with 1 stage	0.00%	1	Gemini 2.0	Gemini 2.0	12/1/2024	Accuracy is evaluated. In the paper, the models are judged correct if they predict the full and precise set of codes for a given case. It would be marked as incorrect, even if the number of stages is correct and the structure is right but the anatomic location is wrong (head/neck codes vs. trunk codes). We report binary accuracy overall, but, for this work, score each case from 100% if all codes and modifiers match exactly to 0% if no match	90 surgical Case Prompts: 30 cases each of Mohs procedures, excisions, and repairs (intermediate/complex, flaps, grafts, etc), ensuring a range of complexities, anatomical sites, and coding intricacies	Modiri O, Ebriani J, Jairath N, Lewin J. AI-Assisted Billing in Dermatologic Surgery: Evaluating ChatGPT's and Gemini's Accuracy in CPT Code Assignment. Dermatol Surg. 2025 Jul 2. doi: 10.1097/DSS.0000000000004747. Epub ahead of print. PMID: 40600596.	AI-Assisted Billing in Dermatologic Surgery: Evaluating ChatGPT's and Gemini's Accuracy in CPT Code Assignment	Dermatologic surgery	Clinical Practice	2025	Google's Family of LLMs	78
2367	English	Code-level accuracy metrics, Medical coding automation tasks	mohs surgery on the forehead with 2 stages and left chest with 2 stages	100.00%	1	Gemini 2.0	Gemini 2.0	12/1/2024	Accuracy is evaluated. In the paper, the models are judged correct if they predict the full and precise set of codes for a given case. It would be marked as incorrect, even if the number of stages is correct and the structure is right but the anatomic location is wrong (head/neck codes vs. trunk codes). We report binary accuracy overall, but, for this work, score each case from 100% if all codes and modifiers match exactly to 0% if no match	90 surgical Case Prompts: 30 cases each of Mohs procedures, excisions, and repairs (intermediate/complex, flaps, grafts, etc), ensuring a range of complexities, anatomical sites, and coding intricacies	Modiri O, Ebriani J, Jairath N, Lewin J. AI-Assisted Billing in Dermatologic Surgery: Evaluating ChatGPT's and Gemini's Accuracy in CPT Code Assignment. Dermatol Surg. 2025 Jul 2. doi: 10.1097/DSS.0000000000004747. Epub ahead of print. PMID: 40600596.	AI-Assisted Billing in Dermatologic Surgery: Evaluating ChatGPT's and Gemini's Accuracy in CPT Code Assignment	Dermatologic surgery	Clinical Practice	2025	Google's Family of LLMs	78
2368	English	Code-level accuracy metrics, Medical coding automation tasks	mohs surgery on left conchal bowl with 1 stage and the left hand with 2 stages	67.00%	1	Gemini 2.0	Gemini 2.0	12/1/2024	Accuracy is evaluated. In the paper, the models are judged correct if they predict the full and precise set of codes for a given case. It would be marked as incorrect, even if the number of stages is correct and the structure is right but the anatomic location is wrong (head/neck codes vs. trunk codes). We report binary accuracy overall, but, for this work, score each case from 100% if all codes and modifiers match exactly to 0% if no match	90 surgical Case Prompts: 30 cases each of Mohs procedures, excisions, and repairs (intermediate/complex, flaps, grafts, etc), ensuring a range of complexities, anatomical sites, and coding intricacies	Modiri O, Ebriani J, Jairath N, Lewin J. AI-Assisted Billing in Dermatologic Surgery: Evaluating ChatGPT's and Gemini's Accuracy in CPT Code Assignment. Dermatol Surg. 2025 Jul 2. doi: 10.1097/DSS.0000000000004747. Epub ahead of print. PMID: 40600596.	AI-Assisted Billing in Dermatologic Surgery: Evaluating ChatGPT's and Gemini's Accuracy in CPT Code Assignment	Dermatologic surgery	Clinical Practice	2025	Google's Family of LLMs	78
2369	English	Code-level accuracy metrics, Medical coding automation tasks	Mohs surgery on the right medial canthus with 3 stages	100.00%	1	Gemini 2.0	Gemini 2.0	12/1/2024	Accuracy is evaluated. In the paper, the models are judged correct if they predict the full and precise set of codes for a given case. It would be marked as incorrect, even if the number of stages is correct and the structure is right but the anatomic location is wrong (head/neck codes vs. trunk codes). We report binary accuracy overall, but, for this work, score each case from 100% if all codes and modifiers match exactly to 0% if no match	90 surgical Case Prompts: 30 cases each of Mohs procedures, excisions, and repairs (intermediate/complex, flaps, grafts, etc), ensuring a range of complexities, anatomical sites, and coding intricacies	Modiri O, Ebriani J, Jairath N, Lewin J. AI-Assisted Billing in Dermatologic Surgery: Evaluating ChatGPT's and Gemini's Accuracy in CPT Code Assignment. Dermatol Surg. 2025 Jul 2. doi: 10.1097/DSS.0000000000004747. Epub ahead of print. PMID: 40600596.	AI-Assisted Billing in Dermatologic Surgery: Evaluating ChatGPT's and Gemini's Accuracy in CPT Code Assignment	Dermatologic surgery	Clinical Practice	2025	Google's Family of LLMs	78
2370	English	Code-level accuracy metrics, Medical coding automation tasks	Mohs surgery on the left shin with 1 stage	100.00%	1	Gemini 2.0	Gemini 2.0	12/1/2024	Accuracy is evaluated. In the paper, the models are judged correct if they predict the full and precise set of codes for a given case. It would be marked as incorrect, even if the number of stages is correct and the structure is right but the anatomic location is wrong (head/neck codes vs. trunk codes). We report binary accuracy overall, but, for this work, score each case from 100% if all codes and modifiers match exactly to 0% if no match	90 surgical Case Prompts: 30 cases each of Mohs procedures, excisions, and repairs (intermediate/complex, flaps, grafts, etc), ensuring a range of complexities, anatomical sites, and coding intricacies	Modiri O, Ebriani J, Jairath N, Lewin J. AI-Assisted Billing in Dermatologic Surgery: Evaluating ChatGPT's and Gemini's Accuracy in CPT Code Assignment. Dermatol Surg. 2025 Jul 2. doi: 10.1097/DSS.0000000000004747. Epub ahead of print. PMID: 40600596.	AI-Assisted Billing in Dermatologic Surgery: Evaluating ChatGPT's and Gemini's Accuracy in CPT Code Assignment	Dermatologic surgery	Clinical Practice	2025	Google's Family of LLMs	78
2371	English	Code-level accuracy metrics, Medical coding automation tasks	Mohs surgery on the right forearm with 2 stages and left shoulder with 1 stage	67.00%	1	Gemini 2.0	Gemini 2.0	12/1/2024	Accuracy is evaluated. In the paper, the models are judged correct if they predict the full and precise set of codes for a given case. It would be marked as incorrect, even if the number of stages is correct and the structure is right but the anatomic location is wrong (head/neck codes vs. trunk codes). We report binary accuracy overall, but, for this work, score each case from 100% if all codes and modifiers match exactly to 0% if no match	90 surgical Case Prompts: 30 cases each of Mohs procedures, excisions, and repairs (intermediate/complex, flaps, grafts, etc), ensuring a range of complexities, anatomical sites, and coding intricacies	Modiri O, Ebriani J, Jairath N, Lewin J. AI-Assisted Billing in Dermatologic Surgery: Evaluating ChatGPT's and Gemini's Accuracy in CPT Code Assignment. Dermatol Surg. 2025 Jul 2. doi: 10.1097/DSS.0000000000004747. Epub ahead of print. PMID: 40600596.	AI-Assisted Billing in Dermatologic Surgery: Evaluating ChatGPT's and Gemini's Accuracy in CPT Code Assignment	Dermatologic surgery	Clinical Practice	2025	Google's Family of LLMs	78
2372	English	Code-level accuracy metrics, Medical coding automation tasks	Mohs surgery on the right forehead with 1 stage	100.00%	1	Gemini 2.0	Gemini 2.0	12/1/2024	Accuracy is evaluated. In the paper, the models are judged correct if they predict the full and precise set of codes for a given case. It would be marked as incorrect, even if the number of stages is correct and the structure is right but the anatomic location is wrong (head/neck codes vs. trunk codes). We report binary accuracy overall, but, for this work, score each case from 100% if all codes and modifiers match exactly to 0% if no match	90 surgical Case Prompts: 30 cases each of Mohs procedures, excisions, and repairs (intermediate/complex, flaps, grafts, etc), ensuring a range of complexities, anatomical sites, and coding intricacies	Modiri O, Ebriani J, Jairath N, Lewin J. AI-Assisted Billing in Dermatologic Surgery: Evaluating ChatGPT's and Gemini's Accuracy in CPT Code Assignment. Dermatol Surg. 2025 Jul 2. doi: 10.1097/DSS.0000000000004747. Epub ahead of print. PMID: 40600596.	AI-Assisted Billing in Dermatologic Surgery: Evaluating ChatGPT's and Gemini's Accuracy in CPT Code Assignment	Dermatologic surgery	Clinical Practice	2025	Google's Family of LLMs	78
2373	English	Code-level accuracy metrics, Medical coding automation tasks	Mohs surgery on the ventral penis with 4 stages	100.00%	1	Gemini 2.0	Gemini 2.0	12/1/2024	Accuracy is evaluated. In the paper, the models are judged correct if they predict the full and precise set of codes for a given case. It would be marked as incorrect, even if the number of stages is correct and the structure is right but the anatomic location is wrong (head/neck codes vs. trunk codes). We report binary accuracy overall, but, for this work, score each case from 100% if all codes and modifiers match exactly to 0% if no match	90 surgical Case Prompts: 30 cases each of Mohs procedures, excisions, and repairs (intermediate/complex, flaps, grafts, etc), ensuring a range of complexities, anatomical sites, and coding intricacies	Modiri O, Ebriani J, Jairath N, Lewin J. AI-Assisted Billing in Dermatologic Surgery: Evaluating ChatGPT's and Gemini's Accuracy in CPT Code Assignment. Dermatol Surg. 2025 Jul 2. doi: 10.1097/DSS.0000000000004747. Epub ahead of print. PMID: 40600596.	AI-Assisted Billing in Dermatologic Surgery: Evaluating ChatGPT's and Gemini's Accuracy in CPT Code Assignment	Dermatologic surgery	Clinical Practice	2025	Google's Family of LLMs	78
2374	English	Code-level accuracy metrics, Medical coding automation tasks	Mohs surgery on the axillary vault with 2 stages	100.00%	1	Gemini 2.0	Gemini 2.0	12/1/2024	Accuracy is evaluated. In the paper, the models are judged correct if they predict the full and precise set of codes for a given case. It would be marked as incorrect, even if the number of stages is correct and the structure is right but the anatomic location is wrong (head/neck codes vs. trunk codes). We report binary accuracy overall, but, for this work, score each case from 100% if all codes and modifiers match exactly to 0% if no match	90 surgical Case Prompts: 30 cases each of Mohs procedures, excisions, and repairs (intermediate/complex, flaps, grafts, etc), ensuring a range of complexities, anatomical sites, and coding intricacies	Modiri O, Ebriani J, Jairath N, Lewin J. AI-Assisted Billing in Dermatologic Surgery: Evaluating ChatGPT's and Gemini's Accuracy in CPT Code Assignment. Dermatol Surg. 2025 Jul 2. doi: 10.1097/DSS.0000000000004747. Epub ahead of print. PMID: 40600596.	AI-Assisted Billing in Dermatologic Surgery: Evaluating ChatGPT's and Gemini's Accuracy in CPT Code Assignment	Dermatologic surgery	Clinical Practice	2025	Google's Family of LLMs	78
2375	English	Code-level accuracy metrics, Medical coding automation tasks	Mohs surgery on the right postauricular with 2 stages and left shin with 3 stages	100.00%	1	Gemini 2.0	Gemini 2.0	12/1/2024	Accuracy is evaluated. In the paper, the models are judged correct if they predict the full and precise set of codes for a given case. It would be marked as incorrect, even if the number of stages is correct and the structure is right but the anatomic location is wrong (head/neck codes vs. trunk codes). We report binary accuracy overall, but, for this work, score each case from 100% if all codes and modifiers match exactly to 0% if no match	90 surgical Case Prompts: 30 cases each of Mohs procedures, excisions, and repairs (intermediate/complex, flaps, grafts, etc), ensuring a range of complexities, anatomical sites, and coding intricacies	Modiri O, Ebriani J, Jairath N, Lewin J. AI-Assisted Billing in Dermatologic Surgery: Evaluating ChatGPT's and Gemini's Accuracy in CPT Code Assignment. Dermatol Surg. 2025 Jul 2. doi: 10.1097/DSS.0000000000004747. Epub ahead of print. PMID: 40600596.	AI-Assisted Billing in Dermatologic Surgery: Evaluating ChatGPT's and Gemini's Accuracy in CPT Code Assignment	Dermatologic surgery	Clinical Practice	2025	Google's Family of LLMs	78
2376	English	Code-level accuracy metrics, Medical coding automation tasks	Mohs surgery on the right chest with 1 stage divided into 7 blocks	100.00%	1	Gemini 2.0	Gemini 2.0	12/1/2024	Accuracy is evaluated. In the paper, the models are judged correct if they predict the full and precise set of codes for a given case. It would be marked as incorrect, even if the number of stages is correct and the structure is right but the anatomic location is wrong (head/neck codes vs. trunk codes). We report binary accuracy overall, but, for this work, score each case from 100% if all codes and modifiers match exactly to 0% if no match	90 surgical Case Prompts: 30 cases each of Mohs procedures, excisions, and repairs (intermediate/complex, flaps, grafts, etc), ensuring a range of complexities, anatomical sites, and coding intricacies	Modiri O, Ebriani J, Jairath N, Lewin J. AI-Assisted Billing in Dermatologic Surgery: Evaluating ChatGPT's and Gemini's Accuracy in CPT Code Assignment. Dermatol Surg. 2025 Jul 2. doi: 10.1097/DSS.0000000000004747. Epub ahead of print. PMID: 40600596.	AI-Assisted Billing in Dermatologic Surgery: Evaluating ChatGPT's and Gemini's Accuracy in CPT Code Assignment	Dermatologic surgery	Clinical Practice	2025	Google's Family of LLMs	78
2377	English	Code-level accuracy metrics, Medical coding automation tasks	Mohs surgery on the vertex scalp with 4 stages	0.00%	1	Gemini 2.0	Gemini 2.0	12/1/2024	Accuracy is evaluated. In the paper, the models are judged correct if they predict the full and precise set of codes for a given case. It would be marked as incorrect, even if the number of stages is correct and the structure is right but the anatomic location is wrong (head/neck codes vs. trunk codes). We report binary accuracy overall, but, for this work, score each case from 100% if all codes and modifiers match exactly to 0% if no match	90 surgical Case Prompts: 30 cases each of Mohs procedures, excisions, and repairs (intermediate/complex, flaps, grafts, etc), ensuring a range of complexities, anatomical sites, and coding intricacies	Modiri O, Ebriani J, Jairath N, Lewin J. AI-Assisted Billing in Dermatologic Surgery: Evaluating ChatGPT's and Gemini's Accuracy in CPT Code Assignment. Dermatol Surg. 2025 Jul 2. doi: 10.1097/DSS.0000000000004747. Epub ahead of print. PMID: 40600596.	AI-Assisted Billing in Dermatologic Surgery: Evaluating ChatGPT's and Gemini's Accuracy in CPT Code Assignment	Dermatologic surgery	Clinical Practice	2025	Google's Family of LLMs	78
2378	English	Code-level accuracy metrics, Medical coding automation tasks	Mohs surgery on the left lower eyelid with 1 stage	100.00%	1	Gemini 2.0	Gemini 2.0	12/1/2024	Accuracy is evaluated. In the paper, the models are judged correct if they predict the full and precise set of codes for a given case. It would be marked as incorrect, even if the number of stages is correct and the structure is right but the anatomic location is wrong (head/neck codes vs. trunk codes). We report binary accuracy overall, but, for this work, score each case from 100% if all codes and modifiers match exactly to 0% if no match	90 surgical Case Prompts: 30 cases each of Mohs procedures, excisions, and repairs (intermediate/complex, flaps, grafts, etc), ensuring a range of complexities, anatomical sites, and coding intricacies	Modiri O, Ebriani J, Jairath N, Lewin J. AI-Assisted Billing in Dermatologic Surgery: Evaluating ChatGPT's and Gemini's Accuracy in CPT Code Assignment. Dermatol Surg. 2025 Jul 2. doi: 10.1097/DSS.0000000000004747. Epub ahead of print. PMID: 40600596.	AI-Assisted Billing in Dermatologic Surgery: Evaluating ChatGPT's and Gemini's Accuracy in CPT Code Assignment	Dermatologic surgery	Clinical Practice	2025	Google's Family of LLMs	78
2379	English	Code-level accuracy metrics, Medical coding automation tasks	excision of 2.4 cm EIC on back	100.00%	1	Gemini 2.0	Gemini 2.0	12/1/2024	Accuracy is evaluated. In the paper, the models are judged correct if they predict the full and precise set of codes for a given case. It would be marked as incorrect, even if the number of stages is correct and the structure is right but the anatomic location is wrong (head/neck codes vs. trunk codes). We report binary accuracy overall, but, for this work, score each case from 100% if all codes and modifiers match exactly to 0% if no match	90 surgical Case Prompts: 30 cases each of Mohs procedures, excisions, and repairs (intermediate/complex, flaps, grafts, etc), ensuring a range of complexities, anatomical sites, and coding intricacies	Modiri O, Ebriani J, Jairath N, Lewin J. AI-Assisted Billing in Dermatologic Surgery: Evaluating ChatGPT's and Gemini's Accuracy in CPT Code Assignment. Dermatol Surg. 2025 Jul 2. doi: 10.1097/DSS.0000000000004747. Epub ahead of print. PMID: 40600596.	AI-Assisted Billing in Dermatologic Surgery: Evaluating ChatGPT's and Gemini's Accuracy in CPT Code Assignment	Dermatologic surgery	Clinical Practice	2025	Google's Family of LLMs	78
2380	English	Code-level accuracy metrics, Medical coding automation tasks	excision of 1 cm pilar cyst on scalp	100.00%	1	Gemini 2.0	Gemini 2.0	12/1/2024	Accuracy is evaluated. In the paper, the models are judged correct if they predict the full and precise set of codes for a given case. It would be marked as incorrect, even if the number of stages is correct and the structure is right but the anatomic location is wrong (head/neck codes vs. trunk codes). We report binary accuracy overall, but, for this work, score each case from 100% if all codes and modifiers match exactly to 0% if no match	90 surgical Case Prompts: 30 cases each of Mohs procedures, excisions, and repairs (intermediate/complex, flaps, grafts, etc), ensuring a range of complexities, anatomical sites, and coding intricacies	Modiri O, Ebriani J, Jairath N, Lewin J. AI-Assisted Billing in Dermatologic Surgery: Evaluating ChatGPT's and Gemini's Accuracy in CPT Code Assignment. Dermatol Surg. 2025 Jul 2. doi: 10.1097/DSS.0000000000004747. Epub ahead of print. PMID: 40600596.	AI-Assisted Billing in Dermatologic Surgery: Evaluating ChatGPT's and Gemini's Accuracy in CPT Code Assignment	Dermatologic surgery	Clinical Practice	2025	Google's Family of LLMs	78
2381	English	Code-level accuracy metrics, Medical coding automation tasks	excision of 2 cm cyst on forearm	0.00%	1	Gemini 2.0	Gemini 2.0	12/1/2024	Accuracy is evaluated. In the paper, the models are judged correct if they predict the full and precise set of codes for a given case. It would be marked as incorrect, even if the number of stages is correct and the structure is right but the anatomic location is wrong (head/neck codes vs. trunk codes). We report binary accuracy overall, but, for this work, score each case from 100% if all codes and modifiers match exactly to 0% if no match	90 surgical Case Prompts: 30 cases each of Mohs procedures, excisions, and repairs (intermediate/complex, flaps, grafts, etc), ensuring a range of complexities, anatomical sites, and coding intricacies	Modiri O, Ebriani J, Jairath N, Lewin J. AI-Assisted Billing in Dermatologic Surgery: Evaluating ChatGPT's and Gemini's Accuracy in CPT Code Assignment. Dermatol Surg. 2025 Jul 2. doi: 10.1097/DSS.0000000000004747. Epub ahead of print. PMID: 40600596.	AI-Assisted Billing in Dermatologic Surgery: Evaluating ChatGPT's and Gemini's Accuracy in CPT Code Assignment	Dermatologic surgery	Clinical Practice	2025	Google's Family of LLMs	78
2382	English	Code-level accuracy metrics, Medical coding automation tasks	excision of 1.1 cm eic on left cheek	100.00%	1	Gemini 2.0	Gemini 2.0	12/1/2024	Accuracy is evaluated. In the paper, the models are judged correct if they predict the full and precise set of codes for a given case. It would be marked as incorrect, even if the number of stages is correct and the structure is right but the anatomic location is wrong (head/neck codes vs. trunk codes). We report binary accuracy overall, but, for this work, score each case from 100% if all codes and modifiers match exactly to 0% if no match	90 surgical Case Prompts: 30 cases each of Mohs procedures, excisions, and repairs (intermediate/complex, flaps, grafts, etc), ensuring a range of complexities, anatomical sites, and coding intricacies	Modiri O, Ebriani J, Jairath N, Lewin J. AI-Assisted Billing in Dermatologic Surgery: Evaluating ChatGPT's and Gemini's Accuracy in CPT Code Assignment. Dermatol Surg. 2025 Jul 2. doi: 10.1097/DSS.0000000000004747. Epub ahead of print. PMID: 40600596.	AI-Assisted Billing in Dermatologic Surgery: Evaluating ChatGPT's and Gemini's Accuracy in CPT Code Assignment	Dermatologic surgery	Clinical Practice	2025	Google's Family of LLMs	78
2383	English	Code-level accuracy metrics, Medical coding automation tasks	excision of 1.2 cm severely atypical nevus on left lower back with 5 mm margins	100.00%	1	Gemini 2.0	Gemini 2.0	12/1/2024	Accuracy is evaluated. In the paper, the models are judged correct if they predict the full and precise set of codes for a given case. It would be marked as incorrect, even if the number of stages is correct and the structure is right but the anatomic location is wrong (head/neck codes vs. trunk codes). We report binary accuracy overall, but, for this work, score each case from 100% if all codes and modifiers match exactly to 0% if no match	90 surgical Case Prompts: 30 cases each of Mohs procedures, excisions, and repairs (intermediate/complex, flaps, grafts, etc), ensuring a range of complexities, anatomical sites, and coding intricacies	Modiri O, Ebriani J, Jairath N, Lewin J. AI-Assisted Billing in Dermatologic Surgery: Evaluating ChatGPT's and Gemini's Accuracy in CPT Code Assignment. Dermatol Surg. 2025 Jul 2. doi: 10.1097/DSS.0000000000004747. Epub ahead of print. PMID: 40600596.	AI-Assisted Billing in Dermatologic Surgery: Evaluating ChatGPT's and Gemini's Accuracy in CPT Code Assignment	Dermatologic surgery	Clinical Practice	2025	Google's Family of LLMs	78
2384	English	Code-level accuracy metrics, Medical coding automation tasks	excision of a 2.9 cm subcutaneous lipoma on back	100.00%	1	Gemini 2.0	Gemini 2.0	12/1/2024	Accuracy is evaluated. In the paper, the models are judged correct if they predict the full and precise set of codes for a given case. It would be marked as incorrect, even if the number of stages is correct and the structure is right but the anatomic location is wrong (head/neck codes vs. trunk codes). We report binary accuracy overall, but, for this work, score each case from 100% if all codes and modifiers match exactly to 0% if no match	90 surgical Case Prompts: 30 cases each of Mohs procedures, excisions, and repairs (intermediate/complex, flaps, grafts, etc), ensuring a range of complexities, anatomical sites, and coding intricacies	Modiri O, Ebriani J, Jairath N, Lewin J. AI-Assisted Billing in Dermatologic Surgery: Evaluating ChatGPT's and Gemini's Accuracy in CPT Code Assignment. Dermatol Surg. 2025 Jul 2. doi: 10.1097/DSS.0000000000004747. Epub ahead of print. PMID: 40600596.	AI-Assisted Billing in Dermatologic Surgery: Evaluating ChatGPT's and Gemini's Accuracy in CPT Code Assignment	Dermatologic surgery	Clinical Practice	2025	Google's Family of LLMs	78
2385	English	Code-level accuracy metrics, Medical coding automation tasks	excision of a 5 mm atypical nevus on the left dorsal hand with 5mm margins	100.00%	1	Gemini 2.0	Gemini 2.0	12/1/2024	Accuracy is evaluated. In the paper, the models are judged correct if they predict the full and precise set of codes for a given case. It would be marked as incorrect, even if the number of stages is correct and the structure is right but the anatomic location is wrong (head/neck codes vs. trunk codes). We report binary accuracy overall, but, for this work, score each case from 100% if all codes and modifiers match exactly to 0% if no match	90 surgical Case Prompts: 30 cases each of Mohs procedures, excisions, and repairs (intermediate/complex, flaps, grafts, etc), ensuring a range of complexities, anatomical sites, and coding intricacies	Modiri O, Ebriani J, Jairath N, Lewin J. AI-Assisted Billing in Dermatologic Surgery: Evaluating ChatGPT's and Gemini's Accuracy in CPT Code Assignment. Dermatol Surg. 2025 Jul 2. doi: 10.1097/DSS.0000000000004747. Epub ahead of print. PMID: 40600596.	AI-Assisted Billing in Dermatologic Surgery: Evaluating ChatGPT's and Gemini's Accuracy in CPT Code Assignment	Dermatologic surgery	Clinical Practice	2025	Google's Family of LLMs	78
2386	English	Code-level accuracy metrics, Medical coding automation tasks	excision of a 3.1 cm epidermal inclusion cyst on left shoulder	100.00%	1	Gemini 2.0	Gemini 2.0	12/1/2024	Accuracy is evaluated. In the paper, the models are judged correct if they predict the full and precise set of codes for a given case. It would be marked as incorrect, even if the number of stages is correct and the structure is right but the anatomic location is wrong (head/neck codes vs. trunk codes). We report binary accuracy overall, but, for this work, score each case from 100% if all codes and modifiers match exactly to 0% if no match	90 surgical Case Prompts: 30 cases each of Mohs procedures, excisions, and repairs (intermediate/complex, flaps, grafts, etc), ensuring a range of complexities, anatomical sites, and coding intricacies	Modiri O, Ebriani J, Jairath N, Lewin J. AI-Assisted Billing in Dermatologic Surgery: Evaluating ChatGPT's and Gemini's Accuracy in CPT Code Assignment. Dermatol Surg. 2025 Jul 2. doi: 10.1097/DSS.0000000000004747. Epub ahead of print. PMID: 40600596.	AI-Assisted Billing in Dermatologic Surgery: Evaluating ChatGPT's and Gemini's Accuracy in CPT Code Assignment	Dermatologic surgery	Clinical Practice	2025	Google's Family of LLMs	78
2387	English	Code-level accuracy metrics, Medical coding automation tasks	excision of a 6 mm epidermal inclusion cyst on the left posterior ear	100.00%	1	Gemini 2.0	Gemini 2.0	12/1/2024	Accuracy is evaluated. In the paper, the models are judged correct if they predict the full and precise set of codes for a given case. It would be marked as incorrect, even if the number of stages is correct and the structure is right but the anatomic location is wrong (head/neck codes vs. trunk codes). We report binary accuracy overall, but, for this work, score each case from 100% if all codes and modifiers match exactly to 0% if no match	90 surgical Case Prompts: 30 cases each of Mohs procedures, excisions, and repairs (intermediate/complex, flaps, grafts, etc), ensuring a range of complexities, anatomical sites, and coding intricacies	Modiri O, Ebriani J, Jairath N, Lewin J. AI-Assisted Billing in Dermatologic Surgery: Evaluating ChatGPT's and Gemini's Accuracy in CPT Code Assignment. Dermatol Surg. 2025 Jul 2. doi: 10.1097/DSS.0000000000004747. Epub ahead of print. PMID: 40600596.	AI-Assisted Billing in Dermatologic Surgery: Evaluating ChatGPT's and Gemini's Accuracy in CPT Code Assignment	Dermatologic surgery	Clinical Practice	2025	Google's Family of LLMs	78
2388	English	Code-level accuracy metrics, Medical coding automation tasks	excision of a 8 mm dermatofibroma on the right thigh with 1 mm margins	100.00%	1	Gemini 2.0	Gemini 2.0	12/1/2024	Accuracy is evaluated. In the paper, the models are judged correct if they predict the full and precise set of codes for a given case. It would be marked as incorrect, even if the number of stages is correct and the structure is right but the anatomic location is wrong (head/neck codes vs. trunk codes). We report binary accuracy overall, but, for this work, score each case from 100% if all codes and modifiers match exactly to 0% if no match	90 surgical Case Prompts: 30 cases each of Mohs procedures, excisions, and repairs (intermediate/complex, flaps, grafts, etc), ensuring a range of complexities, anatomical sites, and coding intricacies	Modiri O, Ebriani J, Jairath N, Lewin J. AI-Assisted Billing in Dermatologic Surgery: Evaluating ChatGPT's and Gemini's Accuracy in CPT Code Assignment. Dermatol Surg. 2025 Jul 2. doi: 10.1097/DSS.0000000000004747. Epub ahead of print. PMID: 40600596.	AI-Assisted Billing in Dermatologic Surgery: Evaluating ChatGPT's and Gemini's Accuracy in CPT Code Assignment	Dermatologic surgery	Clinical Practice	2025	Google's Family of LLMs	78
2389	English	Code-level accuracy metrics, Medical coding automation tasks	excision of a 1.3 cm BCC on the posterior neck with 4 mm margins	100.00%	1	Gemini 2.0	Gemini 2.0	12/1/2024	Accuracy is evaluated. In the paper, the models are judged correct if they predict the full and precise set of codes for a given case. It would be marked as incorrect, even if the number of stages is correct and the structure is right but the anatomic location is wrong (head/neck codes vs. trunk codes). We report binary accuracy overall, but, for this work, score each case from 100% if all codes and modifiers match exactly to 0% if no match	90 surgical Case Prompts: 30 cases each of Mohs procedures, excisions, and repairs (intermediate/complex, flaps, grafts, etc), ensuring a range of complexities, anatomical sites, and coding intricacies	Modiri O, Ebriani J, Jairath N, Lewin J. AI-Assisted Billing in Dermatologic Surgery: Evaluating ChatGPT's and Gemini's Accuracy in CPT Code Assignment. Dermatol Surg. 2025 Jul 2. doi: 10.1097/DSS.0000000000004747. Epub ahead of print. PMID: 40600596.	AI-Assisted Billing in Dermatologic Surgery: Evaluating ChatGPT's and Gemini's Accuracy in CPT Code Assignment	Dermatologic surgery	Clinical Practice	2025	Google's Family of LLMs	78
2390	English	Code-level accuracy metrics, Medical coding automation tasks	excision of a 2 cm SCC on the right flank with 5 mm margins	100.00%	1	Gemini 2.0	Gemini 2.0	12/1/2024	Accuracy is evaluated. In the paper, the models are judged correct if they predict the full and precise set of codes for a given case. It would be marked as incorrect, even if the number of stages is correct and the structure is right but the anatomic location is wrong (head/neck codes vs. trunk codes). We report binary accuracy overall, but, for this work, score each case from 100% if all codes and modifiers match exactly to 0% if no match	90 surgical Case Prompts: 30 cases each of Mohs procedures, excisions, and repairs (intermediate/complex, flaps, grafts, etc), ensuring a range of complexities, anatomical sites, and coding intricacies	Modiri O, Ebriani J, Jairath N, Lewin J. AI-Assisted Billing in Dermatologic Surgery: Evaluating ChatGPT's and Gemini's Accuracy in CPT Code Assignment. Dermatol Surg. 2025 Jul 2. doi: 10.1097/DSS.0000000000004747. Epub ahead of print. PMID: 40600596.	AI-Assisted Billing in Dermatologic Surgery: Evaluating ChatGPT's and Gemini's Accuracy in CPT Code Assignment	Dermatologic surgery	Clinical Practice	2025	Google's Family of LLMs	78
2391	English	Code-level accuracy metrics, Medical coding automation tasks	excision of a 1 cm SCC on the left thigh with 5 mm margins	100.00%	1	Gemini 2.0	Gemini 2.0	12/1/2024	Accuracy is evaluated. In the paper, the models are judged correct if they predict the full and precise set of codes for a given case. It would be marked as incorrect, even if the number of stages is correct and the structure is right but the anatomic location is wrong (head/neck codes vs. trunk codes). We report binary accuracy overall, but, for this work, score each case from 100% if all codes and modifiers match exactly to 0% if no match	90 surgical Case Prompts: 30 cases each of Mohs procedures, excisions, and repairs (intermediate/complex, flaps, grafts, etc), ensuring a range of complexities, anatomical sites, and coding intricacies	Modiri O, Ebriani J, Jairath N, Lewin J. AI-Assisted Billing in Dermatologic Surgery: Evaluating ChatGPT's and Gemini's Accuracy in CPT Code Assignment. Dermatol Surg. 2025 Jul 2. doi: 10.1097/DSS.0000000000004747. Epub ahead of print. PMID: 40600596.	AI-Assisted Billing in Dermatologic Surgery: Evaluating ChatGPT's and Gemini's Accuracy in CPT Code Assignment	Dermatologic surgery	Clinical Practice	2025	Google's Family of LLMs	78
2392	English	Code-level accuracy metrics, Medical coding automation tasks	excision of a 9 mm BCC on the left dorsal hand with 4 mm margins	100.00%	1	Gemini 2.0	Gemini 2.0	12/1/2024	Accuracy is evaluated. In the paper, the models are judged correct if they predict the full and precise set of codes for a given case. It would be marked as incorrect, even if the number of stages is correct and the structure is right but the anatomic location is wrong (head/neck codes vs. trunk codes). We report binary accuracy overall, but, for this work, score each case from 100% if all codes and modifiers match exactly to 0% if no match	90 surgical Case Prompts: 30 cases each of Mohs procedures, excisions, and repairs (intermediate/complex, flaps, grafts, etc), ensuring a range of complexities, anatomical sites, and coding intricacies	Modiri O, Ebriani J, Jairath N, Lewin J. AI-Assisted Billing in Dermatologic Surgery: Evaluating ChatGPT's and Gemini's Accuracy in CPT Code Assignment. Dermatol Surg. 2025 Jul 2. doi: 10.1097/DSS.0000000000004747. Epub ahead of print. PMID: 40600596.	AI-Assisted Billing in Dermatologic Surgery: Evaluating ChatGPT's and Gemini's Accuracy in CPT Code Assignment	Dermatologic surgery	Clinical Practice	2025	Google's Family of LLMs	78
2393	English	Code-level accuracy metrics, Medical coding automation tasks	excision of a 2.1 cm BCC on the left thigh with 5 mm margins	100.00%	1	Gemini 2.0	Gemini 2.0	12/1/2024	Accuracy is evaluated. In the paper, the models are judged correct if they predict the full and precise set of codes for a given case. It would be marked as incorrect, even if the number of stages is correct and the structure is right but the anatomic location is wrong (head/neck codes vs. trunk codes). We report binary accuracy overall, but, for this work, score each case from 100% if all codes and modifiers match exactly to 0% if no match	90 surgical Case Prompts: 30 cases each of Mohs procedures, excisions, and repairs (intermediate/complex, flaps, grafts, etc), ensuring a range of complexities, anatomical sites, and coding intricacies	Modiri O, Ebriani J, Jairath N, Lewin J. AI-Assisted Billing in Dermatologic Surgery: Evaluating ChatGPT's and Gemini's Accuracy in CPT Code Assignment. Dermatol Surg. 2025 Jul 2. doi: 10.1097/DSS.0000000000004747. Epub ahead of print. PMID: 40600596.	AI-Assisted Billing in Dermatologic Surgery: Evaluating ChatGPT's and Gemini's Accuracy in CPT Code Assignment	Dermatologic surgery	Clinical Practice	2025	Google's Family of LLMs	78
2394	English	Code-level accuracy metrics, Medical coding automation tasks	excision of a 1.8 cm SCC on mid back with 5 mm margins	100.00%	1	Gemini 2.0	Gemini 2.0	12/1/2024	Accuracy is evaluated. In the paper, the models are judged correct if they predict the full and precise set of codes for a given case. It would be marked as incorrect, even if the number of stages is correct and the structure is right but the anatomic location is wrong (head/neck codes vs. trunk codes). We report binary accuracy overall, but, for this work, score each case from 100% if all codes and modifiers match exactly to 0% if no match	90 surgical Case Prompts: 30 cases each of Mohs procedures, excisions, and repairs (intermediate/complex, flaps, grafts, etc), ensuring a range of complexities, anatomical sites, and coding intricacies	Modiri O, Ebriani J, Jairath N, Lewin J. AI-Assisted Billing in Dermatologic Surgery: Evaluating ChatGPT's and Gemini's Accuracy in CPT Code Assignment. Dermatol Surg. 2025 Jul 2. doi: 10.1097/DSS.0000000000004747. Epub ahead of print. PMID: 40600596.	AI-Assisted Billing in Dermatologic Surgery: Evaluating ChatGPT's and Gemini's Accuracy in CPT Code Assignment	Dermatologic surgery	Clinical Practice	2025	Google's Family of LLMs	78
2395	English	Code-level accuracy metrics, Medical coding automation tasks	excision of a 5 mm melanoma on the right posterior ear with 1 cm margins	100.00%	1	Gemini 2.0	Gemini 2.0	12/1/2024	Accuracy is evaluated. In the paper, the models are judged correct if they predict the full and precise set of codes for a given case. It would be marked as incorrect, even if the number of stages is correct and the structure is right but the anatomic location is wrong (head/neck codes vs. trunk codes). We report binary accuracy overall, but, for this work, score each case from 100% if all codes and modifiers match exactly to 0% if no match	90 surgical Case Prompts: 30 cases each of Mohs procedures, excisions, and repairs (intermediate/complex, flaps, grafts, etc), ensuring a range of complexities, anatomical sites, and coding intricacies	Modiri O, Ebriani J, Jairath N, Lewin J. AI-Assisted Billing in Dermatologic Surgery: Evaluating ChatGPT's and Gemini's Accuracy in CPT Code Assignment. Dermatol Surg. 2025 Jul 2. doi: 10.1097/DSS.0000000000004747. Epub ahead of print. PMID: 40600596.	AI-Assisted Billing in Dermatologic Surgery: Evaluating ChatGPT's and Gemini's Accuracy in CPT Code Assignment	Dermatologic surgery	Clinical Practice	2025	Google's Family of LLMs	78
2396	English	Code-level accuracy metrics, Medical coding automation tasks	excision of a 1.2 cm BCC on the right upper arm with 4 mm margins	100.00%	1	Gemini 2.0	Gemini 2.0	12/1/2024	Accuracy is evaluated. In the paper, the models are judged correct if they predict the full and precise set of codes for a given case. It would be marked as incorrect, even if the number of stages is correct and the structure is right but the anatomic location is wrong (head/neck codes vs. trunk codes). We report binary accuracy overall, but, for this work, score each case from 100% if all codes and modifiers match exactly to 0% if no match	90 surgical Case Prompts: 30 cases each of Mohs procedures, excisions, and repairs (intermediate/complex, flaps, grafts, etc), ensuring a range of complexities, anatomical sites, and coding intricacies	Modiri O, Ebriani J, Jairath N, Lewin J. AI-Assisted Billing in Dermatologic Surgery: Evaluating ChatGPT's and Gemini's Accuracy in CPT Code Assignment. Dermatol Surg. 2025 Jul 2. doi: 10.1097/DSS.0000000000004747. Epub ahead of print. PMID: 40600596.	AI-Assisted Billing in Dermatologic Surgery: Evaluating ChatGPT's and Gemini's Accuracy in CPT Code Assignment	Dermatologic surgery	Clinical Practice	2025	Google's Family of LLMs	78
2397	English	Code-level accuracy metrics, Medical coding automation tasks	excision of a 2.5 cm melanoma on left upper am with 1 cm margins	100.00%	1	Gemini 2.0	Gemini 2.0	12/1/2024	Accuracy is evaluated. In the paper, the models are judged correct if they predict the full and precise set of codes for a given case. It would be marked as incorrect, even if the number of stages is correct and the structure is right but the anatomic location is wrong (head/neck codes vs. trunk codes). We report binary accuracy overall, but, for this work, score each case from 100% if all codes and modifiers match exactly to 0% if no match	90 surgical Case Prompts: 30 cases each of Mohs procedures, excisions, and repairs (intermediate/complex, flaps, grafts, etc), ensuring a range of complexities, anatomical sites, and coding intricacies	Modiri O, Ebriani J, Jairath N, Lewin J. AI-Assisted Billing in Dermatologic Surgery: Evaluating ChatGPT's and Gemini's Accuracy in CPT Code Assignment. Dermatol Surg. 2025 Jul 2. doi: 10.1097/DSS.0000000000004747. Epub ahead of print. PMID: 40600596.	AI-Assisted Billing in Dermatologic Surgery: Evaluating ChatGPT's and Gemini's Accuracy in CPT Code Assignment	Dermatologic surgery	Clinical Practice	2025	Google's Family of LLMs	78
2398	English	Code-level accuracy metrics, Medical coding automation tasks	excision of a 1.5 cm melanoma on the right cheek with 1 cm margins	0.00%	1	Gemini 2.0	Gemini 2.0	12/1/2024	Accuracy is evaluated. In the paper, the models are judged correct if they predict the full and precise set of codes for a given case. It would be marked as incorrect, even if the number of stages is correct and the structure is right but the anatomic location is wrong (head/neck codes vs. trunk codes). We report binary accuracy overall, but, for this work, score each case from 100% if all codes and modifiers match exactly to 0% if no match	90 surgical Case Prompts: 30 cases each of Mohs procedures, excisions, and repairs (intermediate/complex, flaps, grafts, etc), ensuring a range of complexities, anatomical sites, and coding intricacies	Modiri O, Ebriani J, Jairath N, Lewin J. AI-Assisted Billing in Dermatologic Surgery: Evaluating ChatGPT's and Gemini's Accuracy in CPT Code Assignment. Dermatol Surg. 2025 Jul 2. doi: 10.1097/DSS.0000000000004747. Epub ahead of print. PMID: 40600596.	AI-Assisted Billing in Dermatologic Surgery: Evaluating ChatGPT's and Gemini's Accuracy in CPT Code Assignment	Dermatologic surgery	Clinical Practice	2025	Google's Family of LLMs	78
2399	English	Code-level accuracy metrics, Medical coding automation tasks	excision of a 4.5 cm subfascial lipoma on the back	100.00%	1	Gemini 2.0	Gemini 2.0	12/1/2024	Accuracy is evaluated. In the paper, the models are judged correct if they predict the full and precise set of codes for a given case. It would be marked as incorrect, even if the number of stages is correct and the structure is right but the anatomic location is wrong (head/neck codes vs. trunk codes). We report binary accuracy overall, but, for this work, score each case from 100% if all codes and modifiers match exactly to 0% if no match	90 surgical Case Prompts: 30 cases each of Mohs procedures, excisions, and repairs (intermediate/complex, flaps, grafts, etc), ensuring a range of complexities, anatomical sites, and coding intricacies	Modiri O, Ebriani J, Jairath N, Lewin J. AI-Assisted Billing in Dermatologic Surgery: Evaluating ChatGPT's and Gemini's Accuracy in CPT Code Assignment. Dermatol Surg. 2025 Jul 2. doi: 10.1097/DSS.0000000000004747. Epub ahead of print. PMID: 40600596.	AI-Assisted Billing in Dermatologic Surgery: Evaluating ChatGPT's and Gemini's Accuracy in CPT Code Assignment	Dermatologic surgery	Clinical Practice	2025	Google's Family of LLMs	78
2400	English	Code-level accuracy metrics, Medical coding automation tasks	excision of a 3 cm subcutaneous lipoma on the left shoulder	100.00%	1	Gemini 2.0	Gemini 2.0	12/1/2024	Accuracy is evaluated. In the paper, the models are judged correct if they predict the full and precise set of codes for a given case. It would be marked as incorrect, even if the number of stages is correct and the structure is right but the anatomic location is wrong (head/neck codes vs. trunk codes). We report binary accuracy overall, but, for this work, score each case from 100% if all codes and modifiers match exactly to 0% if no match	90 surgical Case Prompts: 30 cases each of Mohs procedures, excisions, and repairs (intermediate/complex, flaps, grafts, etc), ensuring a range of complexities, anatomical sites, and coding intricacies	Modiri O, Ebriani J, Jairath N, Lewin J. AI-Assisted Billing in Dermatologic Surgery: Evaluating ChatGPT's and Gemini's Accuracy in CPT Code Assignment. Dermatol Surg. 2025 Jul 2. doi: 10.1097/DSS.0000000000004747. Epub ahead of print. PMID: 40600596.	AI-Assisted Billing in Dermatologic Surgery: Evaluating ChatGPT's and Gemini's Accuracy in CPT Code Assignment	Dermatologic surgery	Clinical Practice	2025	Google's Family of LLMs	78
2401	English	Code-level accuracy metrics, Medical coding automation tasks	excision of a 1.3 cm melanoma in situ on the scalp with 1 cm margins	100.00%	1	Gemini 2.0	Gemini 2.0	12/1/2024	Accuracy is evaluated. In the paper, the models are judged correct if they predict the full and precise set of codes for a given case. It would be marked as incorrect, even if the number of stages is correct and the structure is right but the anatomic location is wrong (head/neck codes vs. trunk codes). We report binary accuracy overall, but, for this work, score each case from 100% if all codes and modifiers match exactly to 0% if no match	90 surgical Case Prompts: 30 cases each of Mohs procedures, excisions, and repairs (intermediate/complex, flaps, grafts, etc), ensuring a range of complexities, anatomical sites, and coding intricacies	Modiri O, Ebriani J, Jairath N, Lewin J. AI-Assisted Billing in Dermatologic Surgery: Evaluating ChatGPT's and Gemini's Accuracy in CPT Code Assignment. Dermatol Surg. 2025 Jul 2. doi: 10.1097/DSS.0000000000004747. Epub ahead of print. PMID: 40600596.	AI-Assisted Billing in Dermatologic Surgery: Evaluating ChatGPT's and Gemini's Accuracy in CPT Code Assignment	Dermatologic surgery	Clinical Practice	2025	Google's Family of LLMs	78
2402	English	Code-level accuracy metrics, Medical coding automation tasks	excision of a 7mm moderately atypical nevus on the right flank with 5 mm margins	100.00%	1	Gemini 2.0	Gemini 2.0	12/1/2024	Accuracy is evaluated. In the paper, the models are judged correct if they predict the full and precise set of codes for a given case. It would be marked as incorrect, even if the number of stages is correct and the structure is right but the anatomic location is wrong (head/neck codes vs. trunk codes). We report binary accuracy overall, but, for this work, score each case from 100% if all codes and modifiers match exactly to 0% if no match	90 surgical Case Prompts: 30 cases each of Mohs procedures, excisions, and repairs (intermediate/complex, flaps, grafts, etc), ensuring a range of complexities, anatomical sites, and coding intricacies	Modiri O, Ebriani J, Jairath N, Lewin J. AI-Assisted Billing in Dermatologic Surgery: Evaluating ChatGPT's and Gemini's Accuracy in CPT Code Assignment. Dermatol Surg. 2025 Jul 2. doi: 10.1097/DSS.0000000000004747. Epub ahead of print. PMID: 40600596.	AI-Assisted Billing in Dermatologic Surgery: Evaluating ChatGPT's and Gemini's Accuracy in CPT Code Assignment	Dermatologic surgery	Clinical Practice	2025	Google's Family of LLMs	78
2403	English	Code-level accuracy metrics, Medical coding automation tasks	excision of a 6 mm dermatofibroma on the right upper arm with 1 mm margins	100.00%	1	Gemini 2.0	Gemini 2.0	12/1/2024	Accuracy is evaluated. In the paper, the models are judged correct if they predict the full and precise set of codes for a given case. It would be marked as incorrect, even if the number of stages is correct and the structure is right but the anatomic location is wrong (head/neck codes vs. trunk codes). We report binary accuracy overall, but, for this work, score each case from 100% if all codes and modifiers match exactly to 0% if no match	90 surgical Case Prompts: 30 cases each of Mohs procedures, excisions, and repairs (intermediate/complex, flaps, grafts, etc), ensuring a range of complexities, anatomical sites, and coding intricacies	Modiri O, Ebriani J, Jairath N, Lewin J. AI-Assisted Billing in Dermatologic Surgery: Evaluating ChatGPT's and Gemini's Accuracy in CPT Code Assignment. Dermatol Surg. 2025 Jul 2. doi: 10.1097/DSS.0000000000004747. Epub ahead of print. PMID: 40600596.	AI-Assisted Billing in Dermatologic Surgery: Evaluating ChatGPT's and Gemini's Accuracy in CPT Code Assignment	Dermatologic surgery	Clinical Practice	2025	Google's Family of LLMs	78
2404	English	Code-level accuracy metrics, Medical coding automation tasks	excision of a 1.6 cm SCC on the left calf with 5 mm margins	100.00%	1	Gemini 2.0	Gemini 2.0	12/1/2024	Accuracy is evaluated. In the paper, the models are judged correct if they predict the full and precise set of codes for a given case. It would be marked as incorrect, even if the number of stages is correct and the structure is right but the anatomic location is wrong (head/neck codes vs. trunk codes). We report binary accuracy overall, but, for this work, score each case from 100% if all codes and modifiers match exactly to 0% if no match	90 surgical Case Prompts: 30 cases each of Mohs procedures, excisions, and repairs (intermediate/complex, flaps, grafts, etc), ensuring a range of complexities, anatomical sites, and coding intricacies	Modiri O, Ebriani J, Jairath N, Lewin J. AI-Assisted Billing in Dermatologic Surgery: Evaluating ChatGPT's and Gemini's Accuracy in CPT Code Assignment. Dermatol Surg. 2025 Jul 2. doi: 10.1097/DSS.0000000000004747. Epub ahead of print. PMID: 40600596.	AI-Assisted Billing in Dermatologic Surgery: Evaluating ChatGPT's and Gemini's Accuracy in CPT Code Assignment	Dermatologic surgery	Clinical Practice	2025	Google's Family of LLMs	78
2405	English	Code-level accuracy metrics, Medical coding automation tasks	excision of a 1 cm BCC on the right shoulder with 4 mm margins	100.00%	1	Gemini 2.0	Gemini 2.0	12/1/2024	Accuracy is evaluated. In the paper, the models are judged correct if they predict the full and precise set of codes for a given case. It would be marked as incorrect, even if the number of stages is correct and the structure is right but the anatomic location is wrong (head/neck codes vs. trunk codes). We report binary accuracy overall, but, for this work, score each case from 100% if all codes and modifiers match exactly to 0% if no match	90 surgical Case Prompts: 30 cases each of Mohs procedures, excisions, and repairs (intermediate/complex, flaps, grafts, etc), ensuring a range of complexities, anatomical sites, and coding intricacies	Modiri O, Ebriani J, Jairath N, Lewin J. AI-Assisted Billing in Dermatologic Surgery: Evaluating ChatGPT's and Gemini's Accuracy in CPT Code Assignment. Dermatol Surg. 2025 Jul 2. doi: 10.1097/DSS.0000000000004747. Epub ahead of print. PMID: 40600596.	AI-Assisted Billing in Dermatologic Surgery: Evaluating ChatGPT's and Gemini's Accuracy in CPT Code Assignment	Dermatologic surgery	Clinical Practice	2025	Google's Family of LLMs	78
2406	English	Code-level accuracy metrics, Medical coding automation tasks	excision of a 2.1 cm SCCis on the upper arm with 5 mm margins	100.00%	1	Gemini 2.0	Gemini 2.0	12/1/2024	Accuracy is evaluated. In the paper, the models are judged correct if they predict the full and precise set of codes for a given case. It would be marked as incorrect, even if the number of stages is correct and the structure is right but the anatomic location is wrong (head/neck codes vs. trunk codes). We report binary accuracy overall, but, for this work, score each case from 100% if all codes and modifiers match exactly to 0% if no match	90 surgical Case Prompts: 30 cases each of Mohs procedures, excisions, and repairs (intermediate/complex, flaps, grafts, etc), ensuring a range of complexities, anatomical sites, and coding intricacies	Modiri O, Ebriani J, Jairath N, Lewin J. AI-Assisted Billing in Dermatologic Surgery: Evaluating ChatGPT's and Gemini's Accuracy in CPT Code Assignment. Dermatol Surg. 2025 Jul 2. doi: 10.1097/DSS.0000000000004747. Epub ahead of print. PMID: 40600596.	AI-Assisted Billing in Dermatologic Surgery: Evaluating ChatGPT's and Gemini's Accuracy in CPT Code Assignment	Dermatologic surgery	Clinical Practice	2025	Google's Family of LLMs	78
2407	English	Code-level accuracy metrics, Medical coding automation tasks	excision of a 1.6 cm BCC on the left thigh with 5 mm margins	100.00%	1	Gemini 2.0	Gemini 2.0	12/1/2024	Accuracy is evaluated. In the paper, the models are judged correct if they predict the full and precise set of codes for a given case. It would be marked as incorrect, even if the number of stages is correct and the structure is right but the anatomic location is wrong (head/neck codes vs. trunk codes). We report binary accuracy overall, but, for this work, score each case from 100% if all codes and modifiers match exactly to 0% if no match	90 surgical Case Prompts: 30 cases each of Mohs procedures, excisions, and repairs (intermediate/complex, flaps, grafts, etc), ensuring a range of complexities, anatomical sites, and coding intricacies	Modiri O, Ebriani J, Jairath N, Lewin J. AI-Assisted Billing in Dermatologic Surgery: Evaluating ChatGPT's and Gemini's Accuracy in CPT Code Assignment. Dermatol Surg. 2025 Jul 2. doi: 10.1097/DSS.0000000000004747. Epub ahead of print. PMID: 40600596.	AI-Assisted Billing in Dermatologic Surgery: Evaluating ChatGPT's and Gemini's Accuracy in CPT Code Assignment	Dermatologic surgery	Clinical Practice	2025	Google's Family of LLMs	78
2408	English	Code-level accuracy metrics, Medical coding automation tasks	excision of a 2.7 cm benign cyst on posterior neck	100.00%	1	Gemini 2.0	Gemini 2.0	12/1/2024	Accuracy is evaluated. In the paper, the models are judged correct if they predict the full and precise set of codes for a given case. It would be marked as incorrect, even if the number of stages is correct and the structure is right but the anatomic location is wrong (head/neck codes vs. trunk codes). We report binary accuracy overall, but, for this work, score each case from 100% if all codes and modifiers match exactly to 0% if no match	90 surgical Case Prompts: 30 cases each of Mohs procedures, excisions, and repairs (intermediate/complex, flaps, grafts, etc), ensuring a range of complexities, anatomical sites, and coding intricacies	Modiri O, Ebriani J, Jairath N, Lewin J. AI-Assisted Billing in Dermatologic Surgery: Evaluating ChatGPT's and Gemini's Accuracy in CPT Code Assignment. Dermatol Surg. 2025 Jul 2. doi: 10.1097/DSS.0000000000004747. Epub ahead of print. PMID: 40600596.	AI-Assisted Billing in Dermatologic Surgery: Evaluating ChatGPT's and Gemini's Accuracy in CPT Code Assignment	Dermatologic surgery	Clinical Practice	2025	Google's Family of LLMs	78
2409	English	Code-level accuracy metrics, Medical coding automation tasks	1.1 cm complex closure on the left hand	100.00%	1	Gemini 2.0	Gemini 2.0	12/1/2024	Accuracy is evaluated. In the paper, the models are judged correct if they predict the full and precise set of codes for a given case. It would be marked as incorrect, even if the number of stages is correct and the structure is right but the anatomic location is wrong (head/neck codes vs. trunk codes). We report binary accuracy overall, but, for this work, score each case from 100% if all codes and modifiers match exactly to 0% if no match	90 surgical Case Prompts: 30 cases each of Mohs procedures, excisions, and repairs (intermediate/complex, flaps, grafts, etc), ensuring a range of complexities, anatomical sites, and coding intricacies	Modiri O, Ebriani J, Jairath N, Lewin J. AI-Assisted Billing in Dermatologic Surgery: Evaluating ChatGPT's and Gemini's Accuracy in CPT Code Assignment. Dermatol Surg. 2025 Jul 2. doi: 10.1097/DSS.0000000000004747. Epub ahead of print. PMID: 40600596.	AI-Assisted Billing in Dermatologic Surgery: Evaluating ChatGPT's and Gemini's Accuracy in CPT Code Assignment	Dermatologic surgery	Clinical Practice	2025	Google's Family of LLMs	78
2410	English	Code-level accuracy metrics, Medical coding automation tasks	2.6 cm intermediate closure on the right forearm	100.00%	1	Gemini 2.0	Gemini 2.0	12/1/2024	Accuracy is evaluated. In the paper, the models are judged correct if they predict the full and precise set of codes for a given case. It would be marked as incorrect, even if the number of stages is correct and the structure is right but the anatomic location is wrong (head/neck codes vs. trunk codes). We report binary accuracy overall, but, for this work, score each case from 100% if all codes and modifiers match exactly to 0% if no match	90 surgical Case Prompts: 30 cases each of Mohs procedures, excisions, and repairs (intermediate/complex, flaps, grafts, etc), ensuring a range of complexities, anatomical sites, and coding intricacies	Modiri O, Ebriani J, Jairath N, Lewin J. AI-Assisted Billing in Dermatologic Surgery: Evaluating ChatGPT's and Gemini's Accuracy in CPT Code Assignment. Dermatol Surg. 2025 Jul 2. doi: 10.1097/DSS.0000000000004747. Epub ahead of print. PMID: 40600596.	AI-Assisted Billing in Dermatologic Surgery: Evaluating ChatGPT's and Gemini's Accuracy in CPT Code Assignment	Dermatologic surgery	Clinical Practice	2025	Google's Family of LLMs	78
2411	English	Code-level accuracy metrics, Medical coding automation tasks	3.1 cm complex closure on the left forearm	100.00%	1	Gemini 2.0	Gemini 2.0	12/1/2024	Accuracy is evaluated. In the paper, the models are judged correct if they predict the full and precise set of codes for a given case. It would be marked as incorrect, even if the number of stages is correct and the structure is right but the anatomic location is wrong (head/neck codes vs. trunk codes). We report binary accuracy overall, but, for this work, score each case from 100% if all codes and modifiers match exactly to 0% if no match	90 surgical Case Prompts: 30 cases each of Mohs procedures, excisions, and repairs (intermediate/complex, flaps, grafts, etc), ensuring a range of complexities, anatomical sites, and coding intricacies	Modiri O, Ebriani J, Jairath N, Lewin J. AI-Assisted Billing in Dermatologic Surgery: Evaluating ChatGPT's and Gemini's Accuracy in CPT Code Assignment. Dermatol Surg. 2025 Jul 2. doi: 10.1097/DSS.0000000000004747. Epub ahead of print. PMID: 40600596.	AI-Assisted Billing in Dermatologic Surgery: Evaluating ChatGPT's and Gemini's Accuracy in CPT Code Assignment	Dermatologic surgery	Clinical Practice	2025	Google's Family of LLMs	78
2412	English	Code-level accuracy metrics, Medical coding automation tasks	7.5 cm intermediate closure on the left upper back	100.00%	1	Gemini 2.0	Gemini 2.0	12/1/2024	Accuracy is evaluated. In the paper, the models are judged correct if they predict the full and precise set of codes for a given case. It would be marked as incorrect, even if the number of stages is correct and the structure is right but the anatomic location is wrong (head/neck codes vs. trunk codes). We report binary accuracy overall, but, for this work, score each case from 100% if all codes and modifiers match exactly to 0% if no match	90 surgical Case Prompts: 30 cases each of Mohs procedures, excisions, and repairs (intermediate/complex, flaps, grafts, etc), ensuring a range of complexities, anatomical sites, and coding intricacies	Modiri O, Ebriani J, Jairath N, Lewin J. AI-Assisted Billing in Dermatologic Surgery: Evaluating ChatGPT's and Gemini's Accuracy in CPT Code Assignment. Dermatol Surg. 2025 Jul 2. doi: 10.1097/DSS.0000000000004747. Epub ahead of print. PMID: 40600596.	AI-Assisted Billing in Dermatologic Surgery: Evaluating ChatGPT's and Gemini's Accuracy in CPT Code Assignment	Dermatologic surgery	Clinical Practice	2025	Google's Family of LLMs	78
2413	English	Code-level accuracy metrics, Medical coding automation tasks	4 cm intermediate closure on the posterior neck	100.00%	1	Gemini 2.0	Gemini 2.0	12/1/2024	Accuracy is evaluated. In the paper, the models are judged correct if they predict the full and precise set of codes for a given case. It would be marked as incorrect, even if the number of stages is correct and the structure is right but the anatomic location is wrong (head/neck codes vs. trunk codes). We report binary accuracy overall, but, for this work, score each case from 100% if all codes and modifiers match exactly to 0% if no match	90 surgical Case Prompts: 30 cases each of Mohs procedures, excisions, and repairs (intermediate/complex, flaps, grafts, etc), ensuring a range of complexities, anatomical sites, and coding intricacies	Modiri O, Ebriani J, Jairath N, Lewin J. AI-Assisted Billing in Dermatologic Surgery: Evaluating ChatGPT's and Gemini's Accuracy in CPT Code Assignment. Dermatol Surg. 2025 Jul 2. doi: 10.1097/DSS.0000000000004747. Epub ahead of print. PMID: 40600596.	AI-Assisted Billing in Dermatologic Surgery: Evaluating ChatGPT's and Gemini's Accuracy in CPT Code Assignment	Dermatologic surgery	Clinical Practice	2025	Google's Family of LLMs	78
2414	English	Code-level accuracy metrics, Medical coding automation tasks	8.1 cm complex closure on the back	100.00%	1	Gemini 2.0	Gemini 2.0	12/1/2024	Accuracy is evaluated. In the paper, the models are judged correct if they predict the full and precise set of codes for a given case. It would be marked as incorrect, even if the number of stages is correct and the structure is right but the anatomic location is wrong (head/neck codes vs. trunk codes). We report binary accuracy overall, but, for this work, score each case from 100% if all codes and modifiers match exactly to 0% if no match	90 surgical Case Prompts: 30 cases each of Mohs procedures, excisions, and repairs (intermediate/complex, flaps, grafts, etc), ensuring a range of complexities, anatomical sites, and coding intricacies	Modiri O, Ebriani J, Jairath N, Lewin J. AI-Assisted Billing in Dermatologic Surgery: Evaluating ChatGPT's and Gemini's Accuracy in CPT Code Assignment. Dermatol Surg. 2025 Jul 2. doi: 10.1097/DSS.0000000000004747. Epub ahead of print. PMID: 40600596.	AI-Assisted Billing in Dermatologic Surgery: Evaluating ChatGPT's and Gemini's Accuracy in CPT Code Assignment	Dermatologic surgery	Clinical Practice	2025	Google's Family of LLMs	78
2415	English	Code-level accuracy metrics, Medical coding automation tasks	7.5 cm complex closure on the scalp	100.00%	1	Gemini 2.0	Gemini 2.0	12/1/2024	Accuracy is evaluated. In the paper, the models are judged correct if they predict the full and precise set of codes for a given case. It would be marked as incorrect, even if the number of stages is correct and the structure is right but the anatomic location is wrong (head/neck codes vs. trunk codes). We report binary accuracy overall, but, for this work, score each case from 100% if all codes and modifiers match exactly to 0% if no match	90 surgical Case Prompts: 30 cases each of Mohs procedures, excisions, and repairs (intermediate/complex, flaps, grafts, etc), ensuring a range of complexities, anatomical sites, and coding intricacies	Modiri O, Ebriani J, Jairath N, Lewin J. AI-Assisted Billing in Dermatologic Surgery: Evaluating ChatGPT's and Gemini's Accuracy in CPT Code Assignment. Dermatol Surg. 2025 Jul 2. doi: 10.1097/DSS.0000000000004747. Epub ahead of print. PMID: 40600596.	AI-Assisted Billing in Dermatologic Surgery: Evaluating ChatGPT's and Gemini's Accuracy in CPT Code Assignment	Dermatologic surgery	Clinical Practice	2025	Google's Family of LLMs	78
2416	English	Code-level accuracy metrics, Medical coding automation tasks	2 cm complex closure on the nose	100.00%	1	Gemini 2.0	Gemini 2.0	12/1/2024	Accuracy is evaluated. In the paper, the models are judged correct if they predict the full and precise set of codes for a given case. It would be marked as incorrect, even if the number of stages is correct and the structure is right but the anatomic location is wrong (head/neck codes vs. trunk codes). We report binary accuracy overall, but, for this work, score each case from 100% if all codes and modifiers match exactly to 0% if no match	90 surgical Case Prompts: 30 cases each of Mohs procedures, excisions, and repairs (intermediate/complex, flaps, grafts, etc), ensuring a range of complexities, anatomical sites, and coding intricacies	Modiri O, Ebriani J, Jairath N, Lewin J. AI-Assisted Billing in Dermatologic Surgery: Evaluating ChatGPT's and Gemini's Accuracy in CPT Code Assignment. Dermatol Surg. 2025 Jul 2. doi: 10.1097/DSS.0000000000004747. Epub ahead of print. PMID: 40600596.	AI-Assisted Billing in Dermatologic Surgery: Evaluating ChatGPT's and Gemini's Accuracy in CPT Code Assignment	Dermatologic surgery	Clinical Practice	2025	Google's Family of LLMs	78
2417	English	Code-level accuracy metrics, Medical coding automation tasks	2.7 cm intermediate closure on the left cheek	100.00%	1	Gemini 2.0	Gemini 2.0	12/1/2024	Accuracy is evaluated. In the paper, the models are judged correct if they predict the full and precise set of codes for a given case. It would be marked as incorrect, even if the number of stages is correct and the structure is right but the anatomic location is wrong (head/neck codes vs. trunk codes). We report binary accuracy overall, but, for this work, score each case from 100% if all codes and modifiers match exactly to 0% if no match	90 surgical Case Prompts: 30 cases each of Mohs procedures, excisions, and repairs (intermediate/complex, flaps, grafts, etc), ensuring a range of complexities, anatomical sites, and coding intricacies	Modiri O, Ebriani J, Jairath N, Lewin J. AI-Assisted Billing in Dermatologic Surgery: Evaluating ChatGPT's and Gemini's Accuracy in CPT Code Assignment. Dermatol Surg. 2025 Jul 2. doi: 10.1097/DSS.0000000000004747. Epub ahead of print. PMID: 40600596.	AI-Assisted Billing in Dermatologic Surgery: Evaluating ChatGPT's and Gemini's Accuracy in CPT Code Assignment	Dermatologic surgery	Clinical Practice	2025	Google's Family of LLMs	78
2418	English	Code-level accuracy metrics, Medical coding automation tasks	13 cm intermediate closure on the back	100.00%	1	Gemini 2.0	Gemini 2.0	12/1/2024	Accuracy is evaluated. In the paper, the models are judged correct if they predict the full and precise set of codes for a given case. It would be marked as incorrect, even if the number of stages is correct and the structure is right but the anatomic location is wrong (head/neck codes vs. trunk codes). We report binary accuracy overall, but, for this work, score each case from 100% if all codes and modifiers match exactly to 0% if no match	90 surgical Case Prompts: 30 cases each of Mohs procedures, excisions, and repairs (intermediate/complex, flaps, grafts, etc), ensuring a range of complexities, anatomical sites, and coding intricacies	Modiri O, Ebriani J, Jairath N, Lewin J. AI-Assisted Billing in Dermatologic Surgery: Evaluating ChatGPT's and Gemini's Accuracy in CPT Code Assignment. Dermatol Surg. 2025 Jul 2. doi: 10.1097/DSS.0000000000004747. Epub ahead of print. PMID: 40600596.	AI-Assisted Billing in Dermatologic Surgery: Evaluating ChatGPT's and Gemini's Accuracy in CPT Code Assignment	Dermatologic surgery	Clinical Practice	2025	Google's Family of LLMs	78
2419	English	Code-level accuracy metrics, Medical coding automation tasks	2.6 cm complex closure on the ear	100.00%	1	Gemini 2.0	Gemini 2.0	12/1/2024	Accuracy is evaluated. In the paper, the models are judged correct if they predict the full and precise set of codes for a given case. It would be marked as incorrect, even if the number of stages is correct and the structure is right but the anatomic location is wrong (head/neck codes vs. trunk codes). We report binary accuracy overall, but, for this work, score each case from 100% if all codes and modifiers match exactly to 0% if no match	90 surgical Case Prompts: 30 cases each of Mohs procedures, excisions, and repairs (intermediate/complex, flaps, grafts, etc), ensuring a range of complexities, anatomical sites, and coding intricacies	Modiri O, Ebriani J, Jairath N, Lewin J. AI-Assisted Billing in Dermatologic Surgery: Evaluating ChatGPT's and Gemini's Accuracy in CPT Code Assignment. Dermatol Surg. 2025 Jul 2. doi: 10.1097/DSS.0000000000004747. Epub ahead of print. PMID: 40600596.	AI-Assisted Billing in Dermatologic Surgery: Evaluating ChatGPT's and Gemini's Accuracy in CPT Code Assignment	Dermatologic surgery	Clinical Practice	2025	Google's Family of LLMs	78
2420	English	Code-level accuracy metrics, Medical coding automation tasks	4.5 cm complex repair of the left dorsal hand	100.00%	1	Gemini 2.0	Gemini 2.0	12/1/2024	Accuracy is evaluated. In the paper, the models are judged correct if they predict the full and precise set of codes for a given case. It would be marked as incorrect, even if the number of stages is correct and the structure is right but the anatomic location is wrong (head/neck codes vs. trunk codes). We report binary accuracy overall, but, for this work, score each case from 100% if all codes and modifiers match exactly to 0% if no match	90 surgical Case Prompts: 30 cases each of Mohs procedures, excisions, and repairs (intermediate/complex, flaps, grafts, etc), ensuring a range of complexities, anatomical sites, and coding intricacies	Modiri O, Ebriani J, Jairath N, Lewin J. AI-Assisted Billing in Dermatologic Surgery: Evaluating ChatGPT's and Gemini's Accuracy in CPT Code Assignment. Dermatol Surg. 2025 Jul 2. doi: 10.1097/DSS.0000000000004747. Epub ahead of print. PMID: 40600596.	AI-Assisted Billing in Dermatologic Surgery: Evaluating ChatGPT's and Gemini's Accuracy in CPT Code Assignment	Dermatologic surgery	Clinical Practice	2025	Google's Family of LLMs	78
2421	English	Code-level accuracy metrics, Medical coding automation tasks	6.1 cm intermediate repair of paraspinal back	100.00%	1	Gemini 2.0	Gemini 2.0	12/1/2024	Accuracy is evaluated. In the paper, the models are judged correct if they predict the full and precise set of codes for a given case. It would be marked as incorrect, even if the number of stages is correct and the structure is right but the anatomic location is wrong (head/neck codes vs. trunk codes). We report binary accuracy overall, but, for this work, score each case from 100% if all codes and modifiers match exactly to 0% if no match	90 surgical Case Prompts: 30 cases each of Mohs procedures, excisions, and repairs (intermediate/complex, flaps, grafts, etc), ensuring a range of complexities, anatomical sites, and coding intricacies	Modiri O, Ebriani J, Jairath N, Lewin J. AI-Assisted Billing in Dermatologic Surgery: Evaluating ChatGPT's and Gemini's Accuracy in CPT Code Assignment. Dermatol Surg. 2025 Jul 2. doi: 10.1097/DSS.0000000000004747. Epub ahead of print. PMID: 40600596.	AI-Assisted Billing in Dermatologic Surgery: Evaluating ChatGPT's and Gemini's Accuracy in CPT Code Assignment	Dermatologic surgery	Clinical Practice	2025	Google's Family of LLMs	78
2422	English	Code-level accuracy metrics, Medical coding automation tasks	adjacent tissue transfer repair on the right arm with flap and area covered measuring 9 sq cm	100.00%	1	Gemini 2.0	Gemini 2.0	12/1/2024	Accuracy is evaluated. In the paper, the models are judged correct if they predict the full and precise set of codes for a given case. It would be marked as incorrect, even if the number of stages is correct and the structure is right but the anatomic location is wrong (head/neck codes vs. trunk codes). We report binary accuracy overall, but, for this work, score each case from 100% if all codes and modifiers match exactly to 0% if no match	90 surgical Case Prompts: 30 cases each of Mohs procedures, excisions, and repairs (intermediate/complex, flaps, grafts, etc), ensuring a range of complexities, anatomical sites, and coding intricacies	Modiri O, Ebriani J, Jairath N, Lewin J. AI-Assisted Billing in Dermatologic Surgery: Evaluating ChatGPT's and Gemini's Accuracy in CPT Code Assignment. Dermatol Surg. 2025 Jul 2. doi: 10.1097/DSS.0000000000004747. Epub ahead of print. PMID: 40600596.	AI-Assisted Billing in Dermatologic Surgery: Evaluating ChatGPT's and Gemini's Accuracy in CPT Code Assignment	Dermatologic surgery	Clinical Practice	2025	Google's Family of LLMs	78
2423	English	Code-level accuracy metrics, Medical coding automation tasks	adjacent tissue transfer repair on the scalp with flap and area covered measuring 18 sq cm	100.00%	1	Gemini 2.0	Gemini 2.0	12/1/2024	Accuracy is evaluated. In the paper, the models are judged correct if they predict the full and precise set of codes for a given case. It would be marked as incorrect, even if the number of stages is correct and the structure is right but the anatomic location is wrong (head/neck codes vs. trunk codes). We report binary accuracy overall, but, for this work, score each case from 100% if all codes and modifiers match exactly to 0% if no match	90 surgical Case Prompts: 30 cases each of Mohs procedures, excisions, and repairs (intermediate/complex, flaps, grafts, etc), ensuring a range of complexities, anatomical sites, and coding intricacies	Modiri O, Ebriani J, Jairath N, Lewin J. AI-Assisted Billing in Dermatologic Surgery: Evaluating ChatGPT's and Gemini's Accuracy in CPT Code Assignment. Dermatol Surg. 2025 Jul 2. doi: 10.1097/DSS.0000000000004747. Epub ahead of print. PMID: 40600596.	AI-Assisted Billing in Dermatologic Surgery: Evaluating ChatGPT's and Gemini's Accuracy in CPT Code Assignment	Dermatologic surgery	Clinical Practice	2025	Google's Family of LLMs	78
2424	English	Code-level accuracy metrics, Medical coding automation tasks	adjacent tissue transfer repair on the nose with flap and area covered measuring 6 sq cm	100.00%	1	Gemini 2.0	Gemini 2.0	12/1/2024	Accuracy is evaluated. In the paper, the models are judged correct if they predict the full and precise set of codes for a given case. It would be marked as incorrect, even if the number of stages is correct and the structure is right but the anatomic location is wrong (head/neck codes vs. trunk codes). We report binary accuracy overall, but, for this work, score each case from 100% if all codes and modifiers match exactly to 0% if no match	90 surgical Case Prompts: 30 cases each of Mohs procedures, excisions, and repairs (intermediate/complex, flaps, grafts, etc), ensuring a range of complexities, anatomical sites, and coding intricacies	Modiri O, Ebriani J, Jairath N, Lewin J. AI-Assisted Billing in Dermatologic Surgery: Evaluating ChatGPT's and Gemini's Accuracy in CPT Code Assignment. Dermatol Surg. 2025 Jul 2. doi: 10.1097/DSS.0000000000004747. Epub ahead of print. PMID: 40600596.	AI-Assisted Billing in Dermatologic Surgery: Evaluating ChatGPT's and Gemini's Accuracy in CPT Code Assignment	Dermatologic surgery	Clinical Practice	2025	Google's Family of LLMs	78
2425	English	Code-level accuracy metrics, Medical coding automation tasks	adjacent tissue transfer repair on the neck with flap and area covered measuring 12 sq cm	100.00%	1	Gemini 2.0	Gemini 2.0	12/1/2024	Accuracy is evaluated. In the paper, the models are judged correct if they predict the full and precise set of codes for a given case. It would be marked as incorrect, even if the number of stages is correct and the structure is right but the anatomic location is wrong (head/neck codes vs. trunk codes). We report binary accuracy overall, but, for this work, score each case from 100% if all codes and modifiers match exactly to 0% if no match	90 surgical Case Prompts: 30 cases each of Mohs procedures, excisions, and repairs (intermediate/complex, flaps, grafts, etc), ensuring a range of complexities, anatomical sites, and coding intricacies	Modiri O, Ebriani J, Jairath N, Lewin J. AI-Assisted Billing in Dermatologic Surgery: Evaluating ChatGPT's and Gemini's Accuracy in CPT Code Assignment. Dermatol Surg. 2025 Jul 2. doi: 10.1097/DSS.0000000000004747. Epub ahead of print. PMID: 40600596.	AI-Assisted Billing in Dermatologic Surgery: Evaluating ChatGPT's and Gemini's Accuracy in CPT Code Assignment	Dermatologic surgery	Clinical Practice	2025	Google's Family of LLMs	78
2426	English	Code-level accuracy metrics, Medical coding automation tasks	adjacent tissue transfer repair on the right cheek with flap and area covered measuring 20 sq cm	100.00%	1	Gemini 2.0	Gemini 2.0	12/1/2024	Accuracy is evaluated. In the paper, the models are judged correct if they predict the full and precise set of codes for a given case. It would be marked as incorrect, even if the number of stages is correct and the structure is right but the anatomic location is wrong (head/neck codes vs. trunk codes). We report binary accuracy overall, but, for this work, score each case from 100% if all codes and modifiers match exactly to 0% if no match	90 surgical Case Prompts: 30 cases each of Mohs procedures, excisions, and repairs (intermediate/complex, flaps, grafts, etc), ensuring a range of complexities, anatomical sites, and coding intricacies	Modiri O, Ebriani J, Jairath N, Lewin J. AI-Assisted Billing in Dermatologic Surgery: Evaluating ChatGPT's and Gemini's Accuracy in CPT Code Assignment. Dermatol Surg. 2025 Jul 2. doi: 10.1097/DSS.0000000000004747. Epub ahead of print. PMID: 40600596.	AI-Assisted Billing in Dermatologic Surgery: Evaluating ChatGPT's and Gemini's Accuracy in CPT Code Assignment	Dermatologic surgery	Clinical Practice	2025	Google's Family of LLMs	78
2427	English	Code-level accuracy metrics, Medical coding automation tasks	adjacent tissue transfer repair on the back with flap and area covered measuring 48 sq cm	100.00%	1	Gemini 2.0	Gemini 2.0	12/1/2024	Accuracy is evaluated. In the paper, the models are judged correct if they predict the full and precise set of codes for a given case. It would be marked as incorrect, even if the number of stages is correct and the structure is right but the anatomic location is wrong (head/neck codes vs. trunk codes). We report binary accuracy overall, but, for this work, score each case from 100% if all codes and modifiers match exactly to 0% if no match	90 surgical Case Prompts: 30 cases each of Mohs procedures, excisions, and repairs (intermediate/complex, flaps, grafts, etc), ensuring a range of complexities, anatomical sites, and coding intricacies	Modiri O, Ebriani J, Jairath N, Lewin J. AI-Assisted Billing in Dermatologic Surgery: Evaluating ChatGPT's and Gemini's Accuracy in CPT Code Assignment. Dermatol Surg. 2025 Jul 2. doi: 10.1097/DSS.0000000000004747. Epub ahead of print. PMID: 40600596.	AI-Assisted Billing in Dermatologic Surgery: Evaluating ChatGPT's and Gemini's Accuracy in CPT Code Assignment	Dermatologic surgery	Clinical Practice	2025	Google's Family of LLMs	78
2428	English	Code-level accuracy metrics, Medical coding automation tasks	paramedian forehead flap repair of nasal tip	100.00%	1	Gemini 2.0	Gemini 2.0	12/1/2024	Accuracy is evaluated. In the paper, the models are judged correct if they predict the full and precise set of codes for a given case. It would be marked as incorrect, even if the number of stages is correct and the structure is right but the anatomic location is wrong (head/neck codes vs. trunk codes). We report binary accuracy overall, but, for this work, score each case from 100% if all codes and modifiers match exactly to 0% if no match	90 surgical Case Prompts: 30 cases each of Mohs procedures, excisions, and repairs (intermediate/complex, flaps, grafts, etc), ensuring a range of complexities, anatomical sites, and coding intricacies	Modiri O, Ebriani J, Jairath N, Lewin J. AI-Assisted Billing in Dermatologic Surgery: Evaluating ChatGPT's and Gemini's Accuracy in CPT Code Assignment. Dermatol Surg. 2025 Jul 2. doi: 10.1097/DSS.0000000000004747. Epub ahead of print. PMID: 40600596.	AI-Assisted Billing in Dermatologic Surgery: Evaluating ChatGPT's and Gemini's Accuracy in CPT Code Assignment	Dermatologic surgery	Clinical Practice	2025	Google's Family of LLMs	78
2429	English	Code-level accuracy metrics, Medical coding automation tasks	cheek to nose interpolation flap on the nose	100.00%	1	Gemini 2.0	Gemini 2.0	12/1/2024	Accuracy is evaluated. In the paper, the models are judged correct if they predict the full and precise set of codes for a given case. It would be marked as incorrect, even if the number of stages is correct and the structure is right but the anatomic location is wrong (head/neck codes vs. trunk codes). We report binary accuracy overall, but, for this work, score each case from 100% if all codes and modifiers match exactly to 0% if no match	90 surgical Case Prompts: 30 cases each of Mohs procedures, excisions, and repairs (intermediate/complex, flaps, grafts, etc), ensuring a range of complexities, anatomical sites, and coding intricacies	Modiri O, Ebriani J, Jairath N, Lewin J. AI-Assisted Billing in Dermatologic Surgery: Evaluating ChatGPT's and Gemini's Accuracy in CPT Code Assignment. Dermatol Surg. 2025 Jul 2. doi: 10.1097/DSS.0000000000004747. Epub ahead of print. PMID: 40600596.	AI-Assisted Billing in Dermatologic Surgery: Evaluating ChatGPT's and Gemini's Accuracy in CPT Code Assignment	Dermatologic surgery	Clinical Practice	2025	Google's Family of LLMs	78
2430	English	Code-level accuracy metrics, Medical coding automation tasks	full thickness repair of vermillion lip	100.00%	1	Gemini 2.0	Gemini 2.0	12/1/2024	Accuracy is evaluated. In the paper, the models are judged correct if they predict the full and precise set of codes for a given case. It would be marked as incorrect, even if the number of stages is correct and the structure is right but the anatomic location is wrong (head/neck codes vs. trunk codes). We report binary accuracy overall, but, for this work, score each case from 100% if all codes and modifiers match exactly to 0% if no match	90 surgical Case Prompts: 30 cases each of Mohs procedures, excisions, and repairs (intermediate/complex, flaps, grafts, etc), ensuring a range of complexities, anatomical sites, and coding intricacies	Modiri O, Ebriani J, Jairath N, Lewin J. AI-Assisted Billing in Dermatologic Surgery: Evaluating ChatGPT's and Gemini's Accuracy in CPT Code Assignment. Dermatol Surg. 2025 Jul 2. doi: 10.1097/DSS.0000000000004747. Epub ahead of print. PMID: 40600596.	AI-Assisted Billing in Dermatologic Surgery: Evaluating ChatGPT's and Gemini's Accuracy in CPT Code Assignment	Dermatologic surgery	Clinical Practice	2025	Google's Family of LLMs	78
2431	English	Code-level accuracy metrics, Medical coding automation tasks	full thickness lip repair over half the vertical height	100.00%	1	Gemini 2.0	Gemini 2.0	12/1/2024	Accuracy is evaluated. In the paper, the models are judged correct if they predict the full and precise set of codes for a given case. It would be marked as incorrect, even if the number of stages is correct and the structure is right but the anatomic location is wrong (head/neck codes vs. trunk codes). We report binary accuracy overall, but, for this work, score each case from 100% if all codes and modifiers match exactly to 0% if no match	90 surgical Case Prompts: 30 cases each of Mohs procedures, excisions, and repairs (intermediate/complex, flaps, grafts, etc), ensuring a range of complexities, anatomical sites, and coding intricacies	Modiri O, Ebriani J, Jairath N, Lewin J. AI-Assisted Billing in Dermatologic Surgery: Evaluating ChatGPT's and Gemini's Accuracy in CPT Code Assignment. Dermatol Surg. 2025 Jul 2. doi: 10.1097/DSS.0000000000004747. Epub ahead of print. PMID: 40600596.	AI-Assisted Billing in Dermatologic Surgery: Evaluating ChatGPT's and Gemini's Accuracy in CPT Code Assignment	Dermatologic surgery	Clinical Practice	2025	Google's Family of LLMs	78
2432	English	Code-level accuracy metrics, Medical coding automation tasks	full thickness skin graft repair on nose measuring 1 sq cm	100.00%	1	Gemini 2.0	Gemini 2.0	12/1/2024	Accuracy is evaluated. In the paper, the models are judged correct if they predict the full and precise set of codes for a given case. It would be marked as incorrect, even if the number of stages is correct and the structure is right but the anatomic location is wrong (head/neck codes vs. trunk codes). We report binary accuracy overall, but, for this work, score each case from 100% if all codes and modifiers match exactly to 0% if no match	90 surgical Case Prompts: 30 cases each of Mohs procedures, excisions, and repairs (intermediate/complex, flaps, grafts, etc), ensuring a range of complexities, anatomical sites, and coding intricacies	Modiri O, Ebriani J, Jairath N, Lewin J. AI-Assisted Billing in Dermatologic Surgery: Evaluating ChatGPT's and Gemini's Accuracy in CPT Code Assignment. Dermatol Surg. 2025 Jul 2. doi: 10.1097/DSS.0000000000004747. Epub ahead of print. PMID: 40600596.	AI-Assisted Billing in Dermatologic Surgery: Evaluating ChatGPT's and Gemini's Accuracy in CPT Code Assignment	Dermatologic surgery	Clinical Practice	2025	Google's Family of LLMs	78
2433	English	Code-level accuracy metrics, Medical coding automation tasks	full thickness skin graft repair on forehead measuring 4.5 sq cm	100.00%	1	Gemini 2.0	Gemini 2.0	12/1/2024	Accuracy is evaluated. In the paper, the models are judged correct if they predict the full and precise set of codes for a given case. It would be marked as incorrect, even if the number of stages is correct and the structure is right but the anatomic location is wrong (head/neck codes vs. trunk codes). We report binary accuracy overall, but, for this work, score each case from 100% if all codes and modifiers match exactly to 0% if no match	90 surgical Case Prompts: 30 cases each of Mohs procedures, excisions, and repairs (intermediate/complex, flaps, grafts, etc), ensuring a range of complexities, anatomical sites, and coding intricacies	Modiri O, Ebriani J, Jairath N, Lewin J. AI-Assisted Billing in Dermatologic Surgery: Evaluating ChatGPT's and Gemini's Accuracy in CPT Code Assignment. Dermatol Surg. 2025 Jul 2. doi: 10.1097/DSS.0000000000004747. Epub ahead of print. PMID: 40600596.	AI-Assisted Billing in Dermatologic Surgery: Evaluating ChatGPT's and Gemini's Accuracy in CPT Code Assignment	Dermatologic surgery	Clinical Practice	2025	Google's Family of LLMs	78
2434	English	Code-level accuracy metrics, Medical coding automation tasks	full thickness lip repair less than half the vertical height	100.00%	1	Gemini 2.0	Gemini 2.0	12/1/2024	Accuracy is evaluated. In the paper, the models are judged correct if they predict the full and precise set of codes for a given case. It would be marked as incorrect, even if the number of stages is correct and the structure is right but the anatomic location is wrong (head/neck codes vs. trunk codes). We report binary accuracy overall, but, for this work, score each case from 100% if all codes and modifiers match exactly to 0% if no match	90 surgical Case Prompts: 30 cases each of Mohs procedures, excisions, and repairs (intermediate/complex, flaps, grafts, etc), ensuring a range of complexities, anatomical sites, and coding intricacies	Modiri O, Ebriani J, Jairath N, Lewin J. AI-Assisted Billing in Dermatologic Surgery: Evaluating ChatGPT's and Gemini's Accuracy in CPT Code Assignment. Dermatol Surg. 2025 Jul 2. doi: 10.1097/DSS.0000000000004747. Epub ahead of print. PMID: 40600596.	AI-Assisted Billing in Dermatologic Surgery: Evaluating ChatGPT's and Gemini's Accuracy in CPT Code Assignment	Dermatologic surgery	Clinical Practice	2025	Google's Family of LLMs	78
2435	English	Code-level accuracy metrics, Medical coding automation tasks	split thickness skin graft repair of right lower leg measuring 4 sq cm	100.00%	1	Gemini 2.0	Gemini 2.0	12/1/2024	Accuracy is evaluated. In the paper, the models are judged correct if they predict the full and precise set of codes for a given case. It would be marked as incorrect, even if the number of stages is correct and the structure is right but the anatomic location is wrong (head/neck codes vs. trunk codes). We report binary accuracy overall, but, for this work, score each case from 100% if all codes and modifiers match exactly to 0% if no match	90 surgical Case Prompts: 30 cases each of Mohs procedures, excisions, and repairs (intermediate/complex, flaps, grafts, etc), ensuring a range of complexities, anatomical sites, and coding intricacies	Modiri O, Ebriani J, Jairath N, Lewin J. AI-Assisted Billing in Dermatologic Surgery: Evaluating ChatGPT's and Gemini's Accuracy in CPT Code Assignment. Dermatol Surg. 2025 Jul 2. doi: 10.1097/DSS.0000000000004747. Epub ahead of print. PMID: 40600596.	AI-Assisted Billing in Dermatologic Surgery: Evaluating ChatGPT's and Gemini's Accuracy in CPT Code Assignment	Dermatologic surgery	Clinical Practice	2025	Google's Family of LLMs	78
2436	English	Code-level accuracy metrics, Medical coding automation tasks	ear cartilage graft for repair of nose	100.00%	1	Gemini 2.0	Gemini 2.0	12/1/2024	Accuracy is evaluated. In the paper, the models are judged correct if they predict the full and precise set of codes for a given case. It would be marked as incorrect, even if the number of stages is correct and the structure is right but the anatomic location is wrong (head/neck codes vs. trunk codes). We report binary accuracy overall, but, for this work, score each case from 100% if all codes and modifiers match exactly to 0% if no match	90 surgical Case Prompts: 30 cases each of Mohs procedures, excisions, and repairs (intermediate/complex, flaps, grafts, etc), ensuring a range of complexities, anatomical sites, and coding intricacies	Modiri O, Ebriani J, Jairath N, Lewin J. AI-Assisted Billing in Dermatologic Surgery: Evaluating ChatGPT's and Gemini's Accuracy in CPT Code Assignment. Dermatol Surg. 2025 Jul 2. doi: 10.1097/DSS.0000000000004747. Epub ahead of print. PMID: 40600596.	AI-Assisted Billing in Dermatologic Surgery: Evaluating ChatGPT's and Gemini's Accuracy in CPT Code Assignment	Dermatologic surgery	Clinical Practice	2025	Google's Family of LLMs	78
2437	English	Code-level accuracy metrics, Medical coding automation tasks	division and inset of flap repair at the nose	100.00%	1	Gemini 2.0	Gemini 2.0	12/1/2024	Accuracy is evaluated. In the paper, the models are judged correct if they predict the full and precise set of codes for a given case. It would be marked as incorrect, even if the number of stages is correct and the structure is right but the anatomic location is wrong (head/neck codes vs. trunk codes). We report binary accuracy overall, but, for this work, score each case from 100% if all codes and modifiers match exactly to 0% if no match	90 surgical Case Prompts: 30 cases each of Mohs procedures, excisions, and repairs (intermediate/complex, flaps, grafts, etc), ensuring a range of complexities, anatomical sites, and coding intricacies	Modiri O, Ebriani J, Jairath N, Lewin J. AI-Assisted Billing in Dermatologic Surgery: Evaluating ChatGPT's and Gemini's Accuracy in CPT Code Assignment. Dermatol Surg. 2025 Jul 2. doi: 10.1097/DSS.0000000000004747. Epub ahead of print. PMID: 40600596.	AI-Assisted Billing in Dermatologic Surgery: Evaluating ChatGPT's and Gemini's Accuracy in CPT Code Assignment	Dermatologic surgery	Clinical Practice	2025	Google's Family of LLMs	78
2438	English	Code-level accuracy metrics, Medical coding automation tasks	composite graft repair of nasal ala	100.00%	1	Gemini 2.0	Gemini 2.0	12/1/2024	Accuracy is evaluated. In the paper, the models are judged correct if they predict the full and precise set of codes for a given case. It would be marked as incorrect, even if the number of stages is correct and the structure is right but the anatomic location is wrong (head/neck codes vs. trunk codes). We report binary accuracy overall, but, for this work, score each case from 100% if all codes and modifiers match exactly to 0% if no match	90 surgical Case Prompts: 30 cases each of Mohs procedures, excisions, and repairs (intermediate/complex, flaps, grafts, etc), ensuring a range of complexities, anatomical sites, and coding intricacies	Modiri O, Ebriani J, Jairath N, Lewin J. AI-Assisted Billing in Dermatologic Surgery: Evaluating ChatGPT's and Gemini's Accuracy in CPT Code Assignment. Dermatol Surg. 2025 Jul 2. doi: 10.1097/DSS.0000000000004747. Epub ahead of print. PMID: 40600596.	AI-Assisted Billing in Dermatologic Surgery: Evaluating ChatGPT's and Gemini's Accuracy in CPT Code Assignment	Dermatologic surgery	Clinical Practice	2025	Google's Family of LLMs	78
2439	English, Turkish	Overall diagnostic accuracy of GPT-4.5 (Top-3 diagnostic agreement ratio)	General dermatology � emphasis on infectious, inflammatory, pigmented neoplasms	89.30%	402	ChatGPT 4.5	ChatGPT-4.5	2/27/2025	GPT-4.5 achieved an overall diagnostic accuracy of 89.3% and correctly identified the primary diagnosis as its top-ranked suggestion in 71.9% of cases. Sensitivity and specificity were 89.7% and 91.4%, respectively, with an F1 score of 94.3%. Clinical guidance recommendations were concordant with physician decisions in 91.0% of cases. Diagnostic accuracy was higher in non-biopsied cases (96.0%) compared to those requiring histopathological confirmation (84.2%). Highest performance was observed in infectious (94.3%) and inflammatory (96.2%) dermatoses. ChatGPT was given both images ( (Clinical photographs, Dermoscopic images) and metadata It then generated differential diagnoses and management suggestions. Thus, this was a multimodal evaluation, and the model did have access to images, making it one of the more advanced real-world diagnostic assessments involving ChatGPT to date.	402 dermatologic cases drawn from a secondary-care dermatology clinic. They were retrospective real-world cases collected between January 2023 and January 2024. Each case was confirmed or documented by a board-certified dermatologist, and included clinical metadata, such as: Patient age, Lesion location, Duration, Presence/absence of dermoscopic images, Most diagnoses were made without biopsy, but some included histopathological confirmation.	G�khan KA, SEYYEDABBASI E, TAK AY. Artificial Intelligence Meets Real-Life Dermatology: Diagnostic Accuracy Assessment in a Retrospective Case Series. version 1 posted to ResearchSquare on April 28, 2025 https://doi.org/10.21203/rs.3.rs-6450826/v1	Artificial Intelligence Meets Real-Life Dermatology: Diagnostic Accuracy Assessment in a Retrospective Case Series	Diagnostic Decision Support	Clinical Practice	2025	OpenAI GPT series	79
2440	English, Turkish	Top-1 correct differential diagnosis (primary diagnosis first)	General dermatology � emphasis on infectious, inflammatory, pigmented neoplasms	71.90%	402	ChatGPT 4.5	ChatGPT-4.5	2/27/2025	GPT-4.5 achieved an overall diagnostic accuracy of 89.3% and correctly identified the primary diagnosis as its top-ranked suggestion in 71.9% of cases. Sensitivity and specificity were 89.7% and 91.4%, respectively, with an F1 score of 94.3%. Clinical guidance recommendations were concordant with physician decisions in 91.0% of cases. Diagnostic accuracy was higher in non-biopsied cases (96.0%) compared to those requiring histopathological confirmation (84.2%). Highest performance was observed in infectious (94.3%) and inflammatory (96.2%) dermatoses. ChatGPT was given both images ( (Clinical photographs, Dermoscopic images) and metadata It then generated differential diagnoses and management suggestions. Thus, this was a multimodal evaluation, and the model did have access to images, making it one of the more advanced real-world diagnostic assessments involving ChatGPT to date.	402 dermatologic cases drawn from a secondary-care dermatology clinic. They were retrospective real-world cases collected between January 2023 and January 2024. Each case was confirmed or documented by a board-certified dermatologist, and included clinical metadata, such as: Patient age, Lesion location, Duration, Presence/absence of dermoscopic images, Most diagnoses were made without biopsy, but some included histopathological confirmation.	G�khan KA, SEYYEDABBASI E, TAK AY. Artificial Intelligence Meets Real-Life Dermatology: Diagnostic Accuracy Assessment in a Retrospective Case Series. version 1 posted to ResearchSquare on April 28, 2025 https://doi.org/10.21203/rs.3.rs-6450826/v1	Artificial Intelligence Meets Real-Life Dermatology: Diagnostic Accuracy Assessment in a Retrospective Case Series	Diagnostic Decision Support	Clinical Practice	2025	OpenAI GPT series	79
2441	English, Turkish	Sensitivity across all diagnoses	General dermatology � emphasis on infectious, inflammatory, pigmented neoplasms	89.70%	402	ChatGPT 4.5	ChatGPT-4.5	2/27/2025	GPT-4.5 achieved an overall diagnostic accuracy of 89.3% and correctly identified the primary diagnosis as its top-ranked suggestion in 71.9% of cases. Sensitivity and specificity were 89.7% and 91.4%, respectively, with an F1 score of 94.3%. Clinical guidance recommendations were concordant with physician decisions in 91.0% of cases. Diagnostic accuracy was higher in non-biopsied cases (96.0%) compared to those requiring histopathological confirmation (84.2%). Highest performance was observed in infectious (94.3%) and inflammatory (96.2%) dermatoses. ChatGPT was given both images ( (Clinical photographs, Dermoscopic images) and metadata It then generated differential diagnoses and management suggestions. Thus, this was a multimodal evaluation, and the model did have access to images, making it one of the more advanced real-world diagnostic assessments involving ChatGPT to date.	402 dermatologic cases drawn from a secondary-care dermatology clinic. They were retrospective real-world cases collected between January 2023 and January 2024. Each case was confirmed or documented by a board-certified dermatologist, and included clinical metadata, such as: Patient age, Lesion location, Duration, Presence/absence of dermoscopic images, Most diagnoses were made without biopsy, but some included histopathological confirmation.	G�khan KA, SEYYEDABBASI E, TAK AY. Artificial Intelligence Meets Real-Life Dermatology: Diagnostic Accuracy Assessment in a Retrospective Case Series. version 1 posted to ResearchSquare on April 28, 2025 https://doi.org/10.21203/rs.3.rs-6450826/v1	Artificial Intelligence Meets Real-Life Dermatology: Diagnostic Accuracy Assessment in a Retrospective Case Series	Diagnostic Decision Support	Clinical Practice	2025	OpenAI GPT series	79
2442	English, Turkish	Specificity across all diagnoses	General dermatology � emphasis on infectious, inflammatory, pigmented neoplasms	91.40%	402	ChatGPT 4.5	ChatGPT-4.5	2/27/2025	GPT-4.5 achieved an overall diagnostic accuracy of 89.3% and correctly identified the primary diagnosis as its top-ranked suggestion in 71.9% of cases. Sensitivity and specificity were 89.7% and 91.4%, respectively, with an F1 score of 94.3%. Clinical guidance recommendations were concordant with physician decisions in 91.0% of cases. Diagnostic accuracy was higher in non-biopsied cases (96.0%) compared to those requiring histopathological confirmation (84.2%). Highest performance was observed in infectious (94.3%) and inflammatory (96.2%) dermatoses. ChatGPT was given both images ( (Clinical photographs, Dermoscopic images) and metadata It then generated differential diagnoses and management suggestions. Thus, this was a multimodal evaluation, and the model did have access to images, making it one of the more advanced real-world diagnostic assessments involving ChatGPT to date.	402 dermatologic cases drawn from a secondary-care dermatology clinic. They were retrospective real-world cases collected between January 2023 and January 2024. Each case was confirmed or documented by a board-certified dermatologist, and included clinical metadata, such as: Patient age, Lesion location, Duration, Presence/absence of dermoscopic images, Most diagnoses were made without biopsy, but some included histopathological confirmation.	G�khan KA, SEYYEDABBASI E, TAK AY. Artificial Intelligence Meets Real-Life Dermatology: Diagnostic Accuracy Assessment in a Retrospective Case Series. version 1 posted to ResearchSquare on April 28, 2025 https://doi.org/10.21203/rs.3.rs-6450826/v1	Artificial Intelligence Meets Real-Life Dermatology: Diagnostic Accuracy Assessment in a Retrospective Case Series	Diagnostic Decision Support	Clinical Practice	2025	OpenAI GPT series	79
2443	English, Turkish	F1 score for diagnostic classification	General dermatology � emphasis on infectious, inflammatory, pigmented neoplasms	94.30%	402	ChatGPT 4.5	ChatGPT-4.5	2/27/2025	GPT-4.5 achieved an overall diagnostic accuracy of 89.3% and correctly identified the primary diagnosis as its top-ranked suggestion in 71.9% of cases. Sensitivity and specificity were 89.7% and 91.4%, respectively, with an F1 score of 94.3%. Clinical guidance recommendations were concordant with physician decisions in 91.0% of cases. Diagnostic accuracy was higher in non-biopsied cases (96.0%) compared to those requiring histopathological confirmation (84.2%). Highest performance was observed in infectious (94.3%) and inflammatory (96.2%) dermatoses. ChatGPT was given both images ( (Clinical photographs, Dermoscopic images) and metadata It then generated differential diagnoses and management suggestions. Thus, this was a multimodal evaluation, and the model did have access to images, making it one of the more advanced real-world diagnostic assessments involving ChatGPT to date.	402 dermatologic cases drawn from a secondary-care dermatology clinic. They were retrospective real-world cases collected between January 2023 and January 2024. Each case was confirmed or documented by a board-certified dermatologist, and included clinical metadata, such as: Patient age, Lesion location, Duration, Presence/absence of dermoscopic images, Most diagnoses were made without biopsy, but some included histopathological confirmation.	G�khan KA, SEYYEDABBASI E, TAK AY. Artificial Intelligence Meets Real-Life Dermatology: Diagnostic Accuracy Assessment in a Retrospective Case Series. version 1 posted to ResearchSquare on April 28, 2025 https://doi.org/10.21203/rs.3.rs-6450826/v1	Artificial Intelligence Meets Real-Life Dermatology: Diagnostic Accuracy Assessment in a Retrospective Case Series	Diagnostic Decision Support	Clinical Practice	2025	OpenAI GPT series	79
2444	English, Turkish	Concordance with physician management decisions (decision alignment rate)	General dermatology � emphasis on infectious, inflammatory, pigmented neoplasms	91.00%	402	ChatGPT 4.5	ChatGPT-4.5	2/27/2025	GPT-4.5 achieved an overall diagnostic accuracy of 89.3% and correctly identified the primary diagnosis as its top-ranked suggestion in 71.9% of cases. Sensitivity and specificity were 89.7% and 91.4%, respectively, with an F1 score of 94.3%. Clinical guidance recommendations were concordant with physician decisions in 91.0% of cases. Diagnostic accuracy was higher in non-biopsied cases (96.0%) compared to those requiring histopathological confirmation (84.2%). Highest performance was observed in infectious (94.3%) and inflammatory (96.2%) dermatoses. ChatGPT was given both images ( (Clinical photographs, Dermoscopic images) and metadata It then generated differential diagnoses and management suggestions. Thus, this was a multimodal evaluation, and the model did have access to images, making it one of the more advanced real-world diagnostic assessments involving ChatGPT to date.	402 dermatologic cases drawn from a secondary-care dermatology clinic. They were retrospective real-world cases collected between January 2023 and January 2024. Each case was confirmed or documented by a board-certified dermatologist, and included clinical metadata, such as: Patient age, Lesion location, Duration, Presence/absence of dermoscopic images, Most diagnoses were made without biopsy, but some included histopathological confirmation.	G�khan KA, SEYYEDABBASI E, TAK AY. Artificial Intelligence Meets Real-Life Dermatology: Diagnostic Accuracy Assessment in a Retrospective Case Series. version 1 posted to ResearchSquare on April 28, 2025 https://doi.org/10.21203/rs.3.rs-6450826/v1	Artificial Intelligence Meets Real-Life Dermatology: Diagnostic Accuracy Assessment in a Retrospective Case Series	Diagnostic Decision Support	Clinical Practice	2025	OpenAI GPT series	79
2445	English, Turkish	Diagnostic Accuracy in non-biopsied cases	Nonbiopsied dermatology cases	96.00%	174	ChatGPT 4.5	ChatGPT-4.5	2/27/2025	GPT-4.5 achieved an overall diagnostic accuracy of 89.3% and correctly identified the primary diagnosis as its top-ranked suggestion in 71.9% of cases. Sensitivity and specificity were 89.7% and 91.4%, respectively, with an F1 score of 94.3%. Clinical guidance recommendations were concordant with physician decisions in 91.0% of cases. Diagnostic accuracy was higher in non-biopsied cases (96.0%) compared to those requiring histopathological confirmation (84.2%). Highest performance was observed in infectious (94.3%) and inflammatory (96.2%) dermatoses. ChatGPT was given both images ( (Clinical photographs, Dermoscopic images) and metadata It then generated differential diagnoses and management suggestions. Thus, this was a multimodal evaluation, and the model did have access to images, making it one of the more advanced real-world diagnostic assessments involving ChatGPT to date.	402 dermatologic cases drawn from a secondary-care dermatology clinic. They were retrospective real-world cases collected between January 2023 and January 2024. Each case was confirmed or documented by a board-certified dermatologist, and included clinical metadata, such as: Patient age, Lesion location, Duration, Presence/absence of dermoscopic images, Most diagnoses were made without biopsy, but some included histopathological confirmation.	G�khan KA, SEYYEDABBASI E, TAK AY. Artificial Intelligence Meets Real-Life Dermatology: Diagnostic Accuracy Assessment in a Retrospective Case Series. version 1 posted to ResearchSquare on April 28, 2025 https://doi.org/10.21203/rs.3.rs-6450826/v1	Artificial Intelligence Meets Real-Life Dermatology: Diagnostic Accuracy Assessment in a Retrospective Case Series	Diagnostic Decision Support	Clinical Practice	2025	OpenAI GPT series	79
2446	English, Turkish	Diagnostic Accuracy in biopsied cases (requiring histopathology)	Biopsied dermatology cases	84.20%	228	ChatGPT 4.5	ChatGPT-4.5	2/27/2025	GPT-4.5 achieved an overall diagnostic accuracy of 89.3% and correctly identified the primary diagnosis as its top-ranked suggestion in 71.9% of cases. Sensitivity and specificity were 89.7% and 91.4%, respectively, with an F1 score of 94.3%. Clinical guidance recommendations were concordant with physician decisions in 91.0% of cases. Diagnostic accuracy was higher in non-biopsied cases (96.0%) compared to those requiring histopathological confirmation (84.2%). Highest performance was observed in infectious (94.3%) and inflammatory (96.2%) dermatoses. ChatGPT was given both images ( (Clinical photographs, Dermoscopic images) and metadata It then generated differential diagnoses and management suggestions. Thus, this was a multimodal evaluation, and the model did have access to images, making it one of the more advanced real-world diagnostic assessments involving ChatGPT to date.	402 dermatologic cases drawn from a secondary-care dermatology clinic. They were retrospective real-world cases collected between January 2023 and January 2024. Each case was confirmed or documented by a board-certified dermatologist, and included clinical metadata, such as: Patient age, Lesion location, Duration, Presence/absence of dermoscopic images, Most diagnoses were made without biopsy, but some included histopathological confirmation.	G�khan KA, SEYYEDABBASI E, TAK AY. Artificial Intelligence Meets Real-Life Dermatology: Diagnostic Accuracy Assessment in a Retrospective Case Series. version 1 posted to ResearchSquare on April 28, 2025 https://doi.org/10.21203/rs.3.rs-6450826/v1	Artificial Intelligence Meets Real-Life Dermatology: Diagnostic Accuracy Assessment in a Retrospective Case Series	Diagnostic Decision Support	Clinical Practice	2025	OpenAI GPT series	79
2447	English, Turkish	Diagnostic Accuracy in infectious dermatoses	Infections in dermatology	94.30%	70	ChatGPT 4.5	ChatGPT-4.5	2/27/2025	GPT-4.5 achieved an overall diagnostic accuracy of 89.3% and correctly identified the primary diagnosis as its top-ranked suggestion in 71.9% of cases. Sensitivity and specificity were 89.7% and 91.4%, respectively, with an F1 score of 94.3%. Clinical guidance recommendations were concordant with physician decisions in 91.0% of cases. Diagnostic accuracy was higher in non-biopsied cases (96.0%) compared to those requiring histopathological confirmation (84.2%). Highest performance was observed in infectious (94.3%) and inflammatory (96.2%) dermatoses. ChatGPT was given both images ( (Clinical photographs, Dermoscopic images) and metadata It then generated differential diagnoses and management suggestions. Thus, this was a multimodal evaluation, and the model did have access to images, making it one of the more advanced real-world diagnostic assessments involving ChatGPT to date.	402 dermatologic cases drawn from a secondary-care dermatology clinic. They were retrospective real-world cases collected between January 2023 and January 2024. Each case was confirmed or documented by a board-certified dermatologist, and included clinical metadata, such as: Patient age, Lesion location, Duration, Presence/absence of dermoscopic images, Most diagnoses were made without biopsy, but some included histopathological confirmation.	G�khan KA, SEYYEDABBASI E, TAK AY. Artificial Intelligence Meets Real-Life Dermatology: Diagnostic Accuracy Assessment in a Retrospective Case Series. version 1 posted to ResearchSquare on April 28, 2025 https://doi.org/10.21203/rs.3.rs-6450826/v1	Artificial Intelligence Meets Real-Life Dermatology: Diagnostic Accuracy Assessment in a Retrospective Case Series	Diagnostic Decision Support	Clinical Practice	2025	OpenAI GPT series	79
2448	English, Turkish	Diagnostic Accuracy in inflammatory dermatoses; Condition-specific Diagnostic Accuracy	Inflammatory dermatoses	96.20%	79	ChatGPT 4.5	ChatGPT-4.5	2/27/2025	GPT-4.5 achieved an overall diagnostic accuracy of 89.3% and correctly identified the primary diagnosis as its top-ranked suggestion in 71.9% of cases. Sensitivity and specificity were 89.7% and 91.4%, respectively, with an F1 score of 94.3%. Clinical guidance recommendations were concordant with physician decisions in 91.0% of cases. Diagnostic accuracy was higher in non-biopsied cases (96.0%) compared to those requiring histopathological confirmation (84.2%). Highest performance was observed in infectious (94.3%) and inflammatory (96.2%) dermatoses. ChatGPT was given both images ( (Clinical photographs, Dermoscopic images) and metadata It then generated differential diagnoses and management suggestions. Thus, this was a multimodal evaluation, and the model did have access to images, making it one of the more advanced real-world diagnostic assessments involving ChatGPT to date.	402 dermatologic cases drawn from a secondary-care dermatology clinic. They were retrospective real-world cases collected between January 2023 and January 2024. Each case was confirmed or documented by a board-certified dermatologist, and included clinical metadata, such as: Patient age, Lesion location, Duration, Presence/absence of dermoscopic images, Most diagnoses were made without biopsy, but some included histopathological confirmation.	G�khan KA, SEYYEDABBASI E, TAK AY. Artificial Intelligence Meets Real-Life Dermatology: Diagnostic Accuracy Assessment in a Retrospective Case Series. version 1 posted to ResearchSquare on April 28, 2025 https://doi.org/10.21203/rs.3.rs-6450826/v1	Artificial Intelligence Meets Real-Life Dermatology: Diagnostic Accuracy Assessment in a Retrospective Case Series	Diagnostic Decision Support	Clinical Practice	2025	OpenAI GPT series	79
2449	English, Turkish	Diagnostic Accuracy in pigmentory disorders	Pigmentory disorders	90.30%	31	ChatGPT 4.5	ChatGPT-4.5	2/27/2025	GPT-4.5 achieved an overall diagnostic accuracy of 89.3% and correctly identified the primary diagnosis as its top-ranked suggestion in 71.9% of cases. Sensitivity and specificity were 89.7% and 91.4%, respectively, with an F1 score of 94.3%. Clinical guidance recommendations were concordant with physician decisions in 91.0% of cases. Diagnostic accuracy was higher in non-biopsied cases (96.0%) compared to those requiring histopathological confirmation (84.2%). Highest performance was observed in infectious (94.3%) and inflammatory (96.2%) dermatoses. ChatGPT was given both images ( (Clinical photographs, Dermoscopic images) and metadata It then generated differential diagnoses and management suggestions. Thus, this was a multimodal evaluation, and the model did have access to images, making it one of the more advanced real-world diagnostic assessments involving ChatGPT to date.	402 dermatologic cases drawn from a secondary-care dermatology clinic. They were retrospective real-world cases collected between January 2023 and January 2024. Each case was confirmed or documented by a board-certified dermatologist, and included clinical metadata, such as: Patient age, Lesion location, Duration, Presence/absence of dermoscopic images, Most diagnoses were made without biopsy, but some included histopathological confirmation.	G�khan KA, SEYYEDABBASI E, TAK AY. Artificial Intelligence Meets Real-Life Dermatology: Diagnostic Accuracy Assessment in a Retrospective Case Series. version 1 posted to ResearchSquare on April 28, 2025 https://doi.org/10.21203/rs.3.rs-6450826/v1	Artificial Intelligence Meets Real-Life Dermatology: Diagnostic Accuracy Assessment in a Retrospective Case Series	Diagnostic Decision Support	Clinical Practice	2025	OpenAI GPT series	79
2450	English, Turkish	Diagnostic Accuracy in neoplastic lesions	Neoplastic lesions	88.20%	30	ChatGPT 4.5	ChatGPT-4.5	2/27/2025	GPT-4.5 achieved an overall diagnostic accuracy of 89.3% and correctly identified the primary diagnosis as its top-ranked suggestion in 71.9% of cases. Sensitivity and specificity were 89.7% and 91.4%, respectively, with an F1 score of 94.3%. Clinical guidance recommendations were concordant with physician decisions in 91.0% of cases. Diagnostic accuracy was higher in non-biopsied cases (96.0%) compared to those requiring histopathological confirmation (84.2%). Highest performance was observed in infectious (94.3%) and inflammatory (96.2%) dermatoses. ChatGPT was given both images ( (Clinical photographs, Dermoscopic images) and metadata It then generated differential diagnoses and management suggestions. Thus, this was a multimodal evaluation, and the model did have access to images, making it one of the more advanced real-world diagnostic assessments involving ChatGPT to date.	402 dermatologic cases drawn from a secondary-care dermatology clinic. They were retrospective real-world cases collected between January 2023 and January 2024. Each case was confirmed or documented by a board-certified dermatologist, and included clinical metadata, such as: Patient age, Lesion location, Duration, Presence/absence of dermoscopic images, Most diagnoses were made without biopsy, but some included histopathological confirmation.	G�khan KA, SEYYEDABBASI E, TAK AY. Artificial Intelligence Meets Real-Life Dermatology: Diagnostic Accuracy Assessment in a Retrospective Case Series. version 1 posted to ResearchSquare on April 28, 2025 https://doi.org/10.21203/rs.3.rs-6450826/v1	Artificial Intelligence Meets Real-Life Dermatology: Diagnostic Accuracy Assessment in a Retrospective Case Series	Diagnostic Decision Support	Clinical Practice	2025	OpenAI GPT series	79
2451	English, Turkish	Diagnostic Accuracy	Miscelaneous dermatoses	84.60%	30	ChatGPT 4.5	ChatGPT-4.5	2/27/2025	Lower accuracy rates were observed in less frequent or diagnostically ambiguous categories such as autoimmune/bullous diseases (83.8%) and miscellaneous dermatoses (84.6%). ChatGPT was given both images ( (Clinical photographs, Dermoscopic images) and metadata It then generated differential diagnoses and management suggestions. Thus, this was a multimodal evaluation, and the model did have access to images, making it one of the more advanced real-world diagnostic assessments involving ChatGPT to date.	402 dermatologic cases drawn from a secondary-care dermatology clinic. They were retrospective real-world cases collected between January 2023 and January 2024. Each case was confirmed or documented by a board-certified dermatologist, and included clinical metadata, such as: Patient age, Lesion location, Duration, Presence/absence of dermoscopic images, Most diagnoses were made without biopsy, but some included histopathological confirmation.	G�khan KA, SEYYEDABBASI E, TAK AY. Artificial Intelligence Meets Real-Life Dermatology: Diagnostic Accuracy Assessment in a Retrospective Case Series. version 1 posted to ResearchSquare on April 28, 2025 https://doi.org/10.21203/rs.3.rs-6450826/v1	Artificial Intelligence Meets Real-Life Dermatology: Diagnostic Accuracy Assessment in a Retrospective Case Series	Diagnostic Decision Support	Clinical Practice	2025	OpenAI GPT series	79
2452	English, Turkish	Diagnostic Accuracy	Autoimmune/bullous diseases	83.80%	37	ChatGPT 4.5	ChatGPT-4.5	2/27/2025	Lower accuracy rates were observed in less frequent or diagnostically ambiguous categories such as autoimmune/bullous diseases (83.8%) and miscellaneous dermatoses (84.6%). ChatGPT was given both images ( (Clinical photographs, Dermoscopic images) and metadata It then generated differential diagnoses and management suggestions. Thus, this was a multimodal evaluation, and the model did have access to images, making it one of the more advanced real-world diagnostic assessments involving ChatGPT to date.	402 dermatologic cases drawn from a secondary-care dermatology clinic. They were retrospective real-world cases collected between January 2023 and January 2024. Each case was confirmed or documented by a board-certified dermatologist, and included clinical metadata, such as: Patient age, Lesion location, Duration, Presence/absence of dermoscopic images, Most diagnoses were made without biopsy, but some included histopathological confirmation.	G�khan KA, SEYYEDABBASI E, TAK AY. Artificial Intelligence Meets Real-Life Dermatology: Diagnostic Accuracy Assessment in a Retrospective Case Series. version 1 posted to ResearchSquare on April 28, 2025 https://doi.org/10.21203/rs.3.rs-6450826/v1	Artificial Intelligence Meets Real-Life Dermatology: Diagnostic Accuracy Assessment in a Retrospective Case Series	Diagnostic Decision Support	Clinical Practice	2025	OpenAI GPT series	79
2453	English, Turkish	Diagnostic Accuracy of diagnosis for female patients	General dermatological conditions	93.20%	207	ChatGPT 4.5	ChatGPT-4.5	2/27/2025	GPT-4.5 achieved an overall diagnostic accuracy of 89.3% and correctly identified the primary diagnosis as its top-ranked suggestion in 71.9% of cases. Sensitivity and specificity were 89.7% and 91.4%, respectively, with an F1 score of 94.3%. Clinical guidance recommendations were concordant with physician decisions in 91.0% of cases. Diagnostic accuracy was higher in non-biopsied cases (96.0%) compared to those requiring histopathological confirmation (84.2%). Highest performance was observed in infectious (94.3%) and inflammatory (96.2%) dermatoses. ChatGPT was given both images ( (Clinical photographs, Dermoscopic images) and metadata It then generated differential diagnoses and management suggestions. Thus, this was a multimodal evaluation, and the model did have access to images, making it one of the more advanced real-world diagnostic assessments involving ChatGPT to date.	402 dermatologic cases drawn from a secondary-care dermatology clinic. They were retrospective real-world cases collected between January 2023 and January 2024. Each case was confirmed or documented by a board-certified dermatologist, and included clinical metadata, such as: Patient age, Lesion location, Duration, Presence/absence of dermoscopic images, Most diagnoses were made without biopsy, but some included histopathological confirmation.	G�khan KA, SEYYEDABBASI E, TAK AY. Artificial Intelligence Meets Real-Life Dermatology: Diagnostic Accuracy Assessment in a Retrospective Case Series. version 1 posted to ResearchSquare on April 28, 2025 https://doi.org/10.21203/rs.3.rs-6450826/v1	Artificial Intelligence Meets Real-Life Dermatology: Diagnostic Accuracy Assessment in a Retrospective Case Series	Diagnostic Decision Support	Clinical Practice	2025	OpenAI GPT series	79
2454	English, Turkish	Diagnostic Accuracy of diagnosis for male patients	General dermatological conditions	85.10%	193	ChatGPT 4.5	ChatGPT-4.5	2/27/2025	GPT-4.5 achieved an overall diagnostic accuracy of 89.3% and correctly identified the primary diagnosis as its top-ranked suggestion in 71.9% of cases. Sensitivity and specificity were 89.7% and 91.4%, respectively, with an F1 score of 94.3%. Clinical guidance recommendations were concordant with physician decisions in 91.0% of cases. Diagnostic accuracy was higher in non-biopsied cases (96.0%) compared to those requiring histopathological confirmation (84.2%). Highest performance was observed in infectious (94.3%) and inflammatory (96.2%) dermatoses. ChatGPT was given both images ( (Clinical photographs, Dermoscopic images) and metadata It then generated differential diagnoses and management suggestions. Thus, this was a multimodal evaluation, and the model did have access to images, making it one of the more advanced real-world diagnostic assessments involving ChatGPT to date.	402 dermatologic cases drawn from a secondary-care dermatology clinic. They were retrospective real-world cases collected between January 2023 and January 2024. Each case was confirmed or documented by a board-certified dermatologist, and included clinical metadata, such as: Patient age, Lesion location, Duration, Presence/absence of dermoscopic images, Most diagnoses were made without biopsy, but some included histopathological confirmation.	G�khan KA, SEYYEDABBASI E, TAK AY. Artificial Intelligence Meets Real-Life Dermatology: Diagnostic Accuracy Assessment in a Retrospective Case Series. version 1 posted to ResearchSquare on April 28, 2025 https://doi.org/10.21203/rs.3.rs-6450826/v1	Artificial Intelligence Meets Real-Life Dermatology: Diagnostic Accuracy Assessment in a Retrospective Case Series	Diagnostic Decision Support	Clinical Practice	2025	OpenAI GPT series	79
2455	English, Turkish	Diagnostic Accuracy of diagnosis for patients aged 0-18 years	General dermatological conditions	96.30%	61	ChatGPT 4.5	ChatGPT-4.5	2/27/2025	GPT-4.5 achieved an overall diagnostic accuracy of 89.3% and correctly identified the primary diagnosis as its top-ranked suggestion in 71.9% of cases. Sensitivity and specificity were 89.7% and 91.4%, respectively, with an F1 score of 94.3%. Clinical guidance recommendations were concordant with physician decisions in 91.0% of cases. Diagnostic accuracy was higher in non-biopsied cases (96.0%) compared to those requiring histopathological confirmation (84.2%). Highest performance was observed in infectious (94.3%) and inflammatory (96.2%) dermatoses. ChatGPT was given both images ( (Clinical photographs, Dermoscopic images) and metadata It then generated differential diagnoses and management suggestions. Thus, this was a multimodal evaluation, and the model did have access to images, making it one of the more advanced real-world diagnostic assessments involving ChatGPT to date.	402 dermatologic cases drawn from a secondary-care dermatology clinic. They were retrospective real-world cases collected between January 2023 and January 2024. Each case was confirmed or documented by a board-certified dermatologist, and included clinical metadata, such as: Patient age, Lesion location, Duration, Presence/absence of dermoscopic images, Most diagnoses were made without biopsy, but some included histopathological confirmation.	G�khan KA, SEYYEDABBASI E, TAK AY. Artificial Intelligence Meets Real-Life Dermatology: Diagnostic Accuracy Assessment in a Retrospective Case Series. version 1 posted to ResearchSquare on April 28, 2025 https://doi.org/10.21203/rs.3.rs-6450826/v1	Artificial Intelligence Meets Real-Life Dermatology: Diagnostic Accuracy Assessment in a Retrospective Case Series	Diagnostic Decision Support	Clinical Practice	2025	OpenAI GPT series	79
2456	English, Turkish	Diagnostic Accuracy of diagnosis for patients aged 19-40 years	General dermatological conditions	89.60%	69	ChatGPT 4.5	ChatGPT-4.5	2/27/2025	GPT-4.5 achieved an overall diagnostic accuracy of 89.3% and correctly identified the primary diagnosis as its top-ranked suggestion in 71.9% of cases. Sensitivity and specificity were 89.7% and 91.4%, respectively, with an F1 score of 94.3%. Clinical guidance recommendations were concordant with physician decisions in 91.0% of cases. Diagnostic accuracy was higher in non-biopsied cases (96.0%) compared to those requiring histopathological confirmation (84.2%). Highest performance was observed in infectious (94.3%) and inflammatory (96.2%) dermatoses. ChatGPT was given both images ( (Clinical photographs, Dermoscopic images) and metadata It then generated differential diagnoses and management suggestions. Thus, this was a multimodal evaluation, and the model did have access to images, making it one of the more advanced real-world diagnostic assessments involving ChatGPT to date.	402 dermatologic cases drawn from a secondary-care dermatology clinic. They were retrospective real-world cases collected between January 2023 and January 2024. Each case was confirmed or documented by a board-certified dermatologist, and included clinical metadata, such as: Patient age, Lesion location, Duration, Presence/absence of dermoscopic images, Most diagnoses were made without biopsy, but some included histopathological confirmation.	G�khan KA, SEYYEDABBASI E, TAK AY. Artificial Intelligence Meets Real-Life Dermatology: Diagnostic Accuracy Assessment in a Retrospective Case Series. version 1 posted to ResearchSquare on April 28, 2025 https://doi.org/10.21203/rs.3.rs-6450826/v1	Artificial Intelligence Meets Real-Life Dermatology: Diagnostic Accuracy Assessment in a Retrospective Case Series	Diagnostic Decision Support	Clinical Practice	2025	OpenAI GPT series	79
2457	English, Turkish	Diagnostic Accuracy of diagnosis for patients aged 41-60 years	General dermatological conditions	86.50%	79	ChatGPT 4.5	ChatGPT-4.5	2/27/2025	GPT-4.5 achieved an overall diagnostic accuracy of 89.3% and correctly identified the primary diagnosis as its top-ranked suggestion in 71.9% of cases. Sensitivity and specificity were 89.7% and 91.4%, respectively, with an F1 score of 94.3%. Clinical guidance recommendations were concordant with physician decisions in 91.0% of cases. Diagnostic accuracy was higher in non-biopsied cases (96.0%) compared to those requiring histopathological confirmation (84.2%). Highest performance was observed in infectious (94.3%) and inflammatory (96.2%) dermatoses. ChatGPT was given both images ( (Clinical photographs, Dermoscopic images) and metadata It then generated differential diagnoses and management suggestions. Thus, this was a multimodal evaluation, and the model did have access to images, making it one of the more advanced real-world diagnostic assessments involving ChatGPT to date.	402 dermatologic cases drawn from a secondary-care dermatology clinic. They were retrospective real-world cases collected between January 2023 and January 2024. Each case was confirmed or documented by a board-certified dermatologist, and included clinical metadata, such as: Patient age, Lesion location, Duration, Presence/absence of dermoscopic images, Most diagnoses were made without biopsy, but some included histopathological confirmation.	G�khan KA, SEYYEDABBASI E, TAK AY. Artificial Intelligence Meets Real-Life Dermatology: Diagnostic Accuracy Assessment in a Retrospective Case Series. version 1 posted to ResearchSquare on April 28, 2025 https://doi.org/10.21203/rs.3.rs-6450826/v1	Artificial Intelligence Meets Real-Life Dermatology: Diagnostic Accuracy Assessment in a Retrospective Case Series	Diagnostic Decision Support	Clinical Practice	2025	OpenAI GPT series	79
2458	English, Turkish	Diagnostic Accuracy of diagnosis for patients aged 61+ years	General dermatological conditions	86.70%	80	ChatGPT 4.5	ChatGPT-4.5	2/27/2025	GPT-4.5 achieved an overall diagnostic accuracy of 89.3% and correctly identified the primary diagnosis as its top-ranked suggestion in 71.9% of cases. Sensitivity and specificity were 89.7% and 91.4%, respectively, with an F1 score of 94.3%. Clinical guidance recommendations were concordant with physician decisions in 91.0% of cases. Diagnostic accuracy was higher in non-biopsied cases (96.0%) compared to those requiring histopathological confirmation (84.2%). Highest performance was observed in infectious (94.3%) and inflammatory (96.2%) dermatoses. ChatGPT was given both images ( (Clinical photographs, Dermoscopic images) and metadata It then generated differential diagnoses and management suggestions. Thus, this was a multimodal evaluation, and the model did have access to images, making it one of the more advanced real-world diagnostic assessments involving ChatGPT to date.	402 dermatologic cases drawn from a secondary-care dermatology clinic. They were retrospective real-world cases collected between January 2023 and January 2024. Each case was confirmed or documented by a board-certified dermatologist, and included clinical metadata, such as: Patient age, Lesion location, Duration, Presence/absence of dermoscopic images, Most diagnoses were made without biopsy, but some included histopathological confirmation.	G�khan KA, SEYYEDABBASI E, TAK AY. Artificial Intelligence Meets Real-Life Dermatology: Diagnostic Accuracy Assessment in a Retrospective Case Series. version 1 posted to ResearchSquare on April 28, 2025 https://doi.org/10.21203/rs.3.rs-6450826/v1	Artificial Intelligence Meets Real-Life Dermatology: Diagnostic Accuracy Assessment in a Retrospective Case Series	Diagnostic Decision Support	Clinical Practice	2025	OpenAI GPT series	79
2459	English	Drug-drug interactions	Drug-drug interactions in dermatological practice, correctly identified	100.00%	86	ChatGPT 4o	ChatGPT-4o July 29, 2024	7/29/2024	ChatGPT-4o successfully identified all 43 (sensitivity = 100%) of the interactions and accurately described the clinical effects of 42 (97.7%, P < 0.01).	43 drug-drug interactions commonly encountered in dermatological practice. , 14 of them involve groups of medications such as macrolides and quinolones, which share similar interaction profiles and effects. Results independently evaluated by 2 dermatologists.	Shapiro J, Freud T, Kaplan B, Ramot Y. Exploring the Potential of ChatGPT in Identifying Drug-Drug Interactions in Dermatology. Isr Med Assoc J. 2025 Jun;27(6):367-371. PMID: 40586255.	Exploring the Potential of ChatGPT in Identifying Drug-Drug Interactions in Dermatology	Drug-Drug Interaction (DDI) Detection	Clinical Practice	2025	OpenAI GPT series	75
2460	English	Drug-drug interactions	Clinical Effect of drug-drug interactions in dermatological practice	97.70%	86	ChatGPT 4o	ChatGPT-4o July 29, 2024	7/29/2024	ChatGPT-4o successfully identified all 43 (sensitivity = 100%) of the interactions and accurately described the clinical effects of 42 (97.7%, P < 0.01).	43 drug-drug interactions commonly encountered in dermatological practice. , 14 of them involve groups of medications such as macrolides and quinolones, which share similar interaction profiles and effects. Results independently evaluated by 2 dermatologists.	Shapiro J, Freud T, Kaplan B, Ramot Y. Exploring the Potential of ChatGPT in Identifying Drug-Drug Interactions in Dermatology. Isr Med Assoc J. 2025 Jun;27(6):367-371. PMID: 40586255.	Exploring the Potential of ChatGPT in Identifying Drug-Drug Interactions in Dermatology	Drug-Drug Interaction (DDI) Detection	Clinical Practice	2025	OpenAI GPT series	75
2461	English	Drug-drug interactions	Clinical Effect of the interaction between cyclosporine and prednisolone, could be prescribed in severe atopic dermatitis or psoriasis (refractory cases)	0.00%	2	ChatGPT 4o	ChatGPT-4o July 29, 2024	7/29/2024	ChatGPT-4o successfully identified all 43 (sensitivity = 100%) of the interactions and accurately described the clinical effects of 42 (97.7%, P < 0.01).	43 drug-drug interactions commonly encountered in dermatological practice. , 14 of them involve groups of medications such as macrolides and quinolones, which share similar interaction profiles and effects. Results independently evaluated by 2 dermatologists.	Shapiro J, Freud T, Kaplan B, Ramot Y. Exploring the Potential of ChatGPT in Identifying Drug-Drug Interactions in Dermatology. Isr Med Assoc J. 2025 Jun;27(6):367-371. PMID: 40586255.	Exploring the Potential of ChatGPT in Identifying Drug-Drug Interactions in Dermatology	Drug-Drug Interaction (DDI) Detection	Clinical Practice	2025	OpenAI GPT series	75
2462	English	Drug-drug interactions	Clinical Effect of the interaction between cyclosporine and prednisolone, could be prescribed in severe atopic dermatitis or psoriasis (refractory cases)	100.00%	2	ChatGPT 4o	ChatGPT-4o December 4, 2024	12/4/2024	ChatGPT-4o successfully identified all 43 (sensitivity = 100%) of the interactions and accurately described the clinical effects of 42 (97.7%, P < 0.01).	43 drug-drug interactions commonly encountered in dermatological practice. , 14 of them involve groups of medications such as macrolides and quinolones, which share similar interaction profiles and effects. Results independently evaluated by 2 dermatologists.	Shapiro J, Freud T, Kaplan B, Ramot Y. Exploring the Potential of ChatGPT in Identifying Drug-Drug Interactions in Dermatology. Isr Med Assoc J. 2025 Jun;27(6):367-371. PMID: 40586255.	Exploring the Potential of ChatGPT in Identifying Drug-Drug Interactions in Dermatology	Drug-Drug Interaction (DDI) Detection	Clinical Practice	2025	OpenAI GPT series	75
2463	English	Drug-drug interactions	Correct identification of Interaction: Systemic drug Cyclosporine interacting with Prednisolone	100.00%	2	ChatGPT 4o	ChatGPT-4o July 29, 2024	7/29/2024	ChatGPT-4o successfully identified all 43 (sensitivity = 100%) of the interactions and accurately described the clinical effects of 42 (97.7%, P < 0.01).	43 drug-drug interactions commonly encountered in dermatological practice. , 14 of them involve groups of medications such as macrolides and quinolones, which share similar interaction profiles and effects. Results independently evaluated by 2 dermatologists.	Shapiro J, Freud T, Kaplan B, Ramot Y. Exploring the Potential of ChatGPT in Identifying Drug-Drug Interactions in Dermatology. Isr Med Assoc J. 2025 Jun;27(6):367-371. PMID: 40586255.	Exploring the Potential of ChatGPT in Identifying Drug-Drug Interactions in Dermatology	Drug-Drug Interaction (DDI) Detection	Clinical Practice	2025	OpenAI GPT series	75
2464	English	Drug-drug interactions	Correct identification of Systemic drug All biologicals interacting with Live vaccines	100.00%	2	ChatGPT 4o	ChatGPT-4o July 29, 2024	7/29/2024	ChatGPT-4o successfully identified all 43 (sensitivity = 100%) of the interactions and accurately described the clinical effects of 42 (97.7%, P < 0.01).	43 drug-drug interactions commonly encountered in dermatological practice. , 14 of them involve groups of medications such as macrolides and quinolones, which share similar interaction profiles and effects. Results independently evaluated by 2 dermatologists.	Shapiro J, Freud T, Kaplan B, Ramot Y. Exploring the Potential of ChatGPT in Identifying Drug-Drug Interactions in Dermatology. Isr Med Assoc J. 2025 Jun;27(6):367-371. PMID: 40586255.	Exploring the Potential of ChatGPT in Identifying Drug-Drug Interactions in Dermatology	Drug-Drug Interaction (DDI) Detection	Clinical Practice	2025	OpenAI GPT series	75
2465	English	Drug-drug interactions	Correct identification of Systemic drug Antifungals interacting with Antilipemic drugs	100.00%	2	ChatGPT 4o	ChatGPT-4o July 29, 2024	7/29/2024	ChatGPT-4o successfully identified all 43 (sensitivity = 100%) of the interactions and accurately described the clinical effects of 42 (97.7%, P < 0.01).	43 drug-drug interactions commonly encountered in dermatological practice. , 14 of them involve groups of medications such as macrolides and quinolones, which share similar interaction profiles and effects. Results independently evaluated by 2 dermatologists.	Shapiro J, Freud T, Kaplan B, Ramot Y. Exploring the Potential of ChatGPT in Identifying Drug-Drug Interactions in Dermatology. Isr Med Assoc J. 2025 Jun;27(6):367-371. PMID: 40586255.	Exploring the Potential of ChatGPT in Identifying Drug-Drug Interactions in Dermatology	Drug-Drug Interaction (DDI) Detection	Clinical Practice	2025	OpenAI GPT series	75
2466	English	Drug-drug interactions	Correct identification of Systemic drug Antifungals interacting with Cyclosporine	100.00%	2	ChatGPT 4o	ChatGPT-4o July 29, 2024	7/29/2024	ChatGPT-4o successfully identified all 43 (sensitivity = 100%) of the interactions and accurately described the clinical effects of 42 (97.7%, P < 0.01).	43 drug-drug interactions commonly encountered in dermatological practice. , 14 of them involve groups of medications such as macrolides and quinolones, which share similar interaction profiles and effects. Results independently evaluated by 2 dermatologists.	Shapiro J, Freud T, Kaplan B, Ramot Y. Exploring the Potential of ChatGPT in Identifying Drug-Drug Interactions in Dermatology. Isr Med Assoc J. 2025 Jun;27(6):367-371. PMID: 40586255.	Exploring the Potential of ChatGPT in Identifying Drug-Drug Interactions in Dermatology	Drug-Drug Interaction (DDI) Detection	Clinical Practice	2025	OpenAI GPT series	75
2467	English	Drug-drug interactions	Correct identification of Systemic drug Antifungals interacting with Rifampicin	100.00%	2	ChatGPT 4o	ChatGPT-4o July 29, 2024	7/29/2024	ChatGPT-4o successfully identified all 43 (sensitivity = 100%) of the interactions and accurately described the clinical effects of 42 (97.7%, P < 0.01).	43 drug-drug interactions commonly encountered in dermatological practice. , 14 of them involve groups of medications such as macrolides and quinolones, which share similar interaction profiles and effects. Results independently evaluated by 2 dermatologists.	Shapiro J, Freud T, Kaplan B, Ramot Y. Exploring the Potential of ChatGPT in Identifying Drug-Drug Interactions in Dermatology. Isr Med Assoc J. 2025 Jun;27(6):367-371. PMID: 40586255.	Exploring the Potential of ChatGPT in Identifying Drug-Drug Interactions in Dermatology	Drug-Drug Interaction (DDI) Detection	Clinical Practice	2025	OpenAI GPT series	75
2468	English	Drug-drug interactions	Correct identification of Systemic drug Antifungals interacting with Warfarin	100.00%	2	ChatGPT 4o	ChatGPT-4o July 29, 2024	7/29/2024	ChatGPT-4o successfully identified all 43 (sensitivity = 100%) of the interactions and accurately described the clinical effects of 42 (97.7%, P < 0.01).	43 drug-drug interactions commonly encountered in dermatological practice. , 14 of them involve groups of medications such as macrolides and quinolones, which share similar interaction profiles and effects. Results independently evaluated by 2 dermatologists.	Shapiro J, Freud T, Kaplan B, Ramot Y. Exploring the Potential of ChatGPT in Identifying Drug-Drug Interactions in Dermatology. Isr Med Assoc J. 2025 Jun;27(6):367-371. PMID: 40586255.	Exploring the Potential of ChatGPT in Identifying Drug-Drug Interactions in Dermatology	Drug-Drug Interaction (DDI) Detection	Clinical Practice	2025	OpenAI GPT series	75
2469	English	Drug-drug interactions	Correct identification of Systemic drug Corticosteroid interacting with Antidiabetics	100.00%	2	ChatGPT 4o	ChatGPT-4o July 29, 2024	7/29/2024	ChatGPT-4o successfully identified all 43 (sensitivity = 100%) of the interactions and accurately described the clinical effects of 42 (97.7%, P < 0.01).	43 drug-drug interactions commonly encountered in dermatological practice. , 14 of them involve groups of medications such as macrolides and quinolones, which share similar interaction profiles and effects. Results independently evaluated by 2 dermatologists.	Shapiro J, Freud T, Kaplan B, Ramot Y. Exploring the Potential of ChatGPT in Identifying Drug-Drug Interactions in Dermatology. Isr Med Assoc J. 2025 Jun;27(6):367-371. PMID: 40586255.	Exploring the Potential of ChatGPT in Identifying Drug-Drug Interactions in Dermatology	Drug-Drug Interaction (DDI) Detection	Clinical Practice	2025	OpenAI GPT series	75
2470	English	Drug-drug interactions	Correct identification of Systemic drug Corticosteroid interacting with Itraconazole	100.00%	2	ChatGPT 4o	ChatGPT-4o July 29, 2024	7/29/2024	ChatGPT-4o successfully identified all 43 (sensitivity = 100%) of the interactions and accurately described the clinical effects of 42 (97.7%, P < 0.01).	43 drug-drug interactions commonly encountered in dermatological practice. , 14 of them involve groups of medications such as macrolides and quinolones, which share similar interaction profiles and effects. Results independently evaluated by 2 dermatologists.	Shapiro J, Freud T, Kaplan B, Ramot Y. Exploring the Potential of ChatGPT in Identifying Drug-Drug Interactions in Dermatology. Isr Med Assoc J. 2025 Jun;27(6):367-371. PMID: 40586255.	Exploring the Potential of ChatGPT in Identifying Drug-Drug Interactions in Dermatology	Drug-Drug Interaction (DDI) Detection	Clinical Practice	2025	OpenAI GPT series	75
2471	English	Drug-drug interactions	Correct identification of Systemic drug Corticosteroid interacting with Ketoconazole	100.00%	2	ChatGPT 4o	ChatGPT-4o July 29, 2024	7/29/2024	ChatGPT-4o successfully identified all 43 (sensitivity = 100%) of the interactions and accurately described the clinical effects of 42 (97.7%, P < 0.01).	43 drug-drug interactions commonly encountered in dermatological practice. , 14 of them involve groups of medications such as macrolides and quinolones, which share similar interaction profiles and effects. Results independently evaluated by 2 dermatologists.	Shapiro J, Freud T, Kaplan B, Ramot Y. Exploring the Potential of ChatGPT in Identifying Drug-Drug Interactions in Dermatology. Isr Med Assoc J. 2025 Jun;27(6):367-371. PMID: 40586255.	Exploring the Potential of ChatGPT in Identifying Drug-Drug Interactions in Dermatology	Drug-Drug Interaction (DDI) Detection	Clinical Practice	2025	OpenAI GPT series	75
2472	English	Drug-drug interactions	Correct identification of Systemic drug Corticosteroid interacting with Macrolides	100.00%	2	ChatGPT 4o	ChatGPT-4o July 29, 2024	7/29/2024	ChatGPT-4o successfully identified all 43 (sensitivity = 100%) of the interactions and accurately described the clinical effects of 42 (97.7%, P < 0.01).	43 drug-drug interactions commonly encountered in dermatological practice. , 14 of them involve groups of medications such as macrolides and quinolones, which share similar interaction profiles and effects. Results independently evaluated by 2 dermatologists.	Shapiro J, Freud T, Kaplan B, Ramot Y. Exploring the Potential of ChatGPT in Identifying Drug-Drug Interactions in Dermatology. Isr Med Assoc J. 2025 Jun;27(6):367-371. PMID: 40586255.	Exploring the Potential of ChatGPT in Identifying Drug-Drug Interactions in Dermatology	Drug-Drug Interaction (DDI) Detection	Clinical Practice	2025	OpenAI GPT series	75
2473	English	Drug-drug interactions	Correct identification of Systemic drug Corticosteroid interacting with Methotrexate	100.00%	2	ChatGPT 4o	ChatGPT-4o July 29, 2024	7/29/2024	ChatGPT-4o successfully identified all 43 (sensitivity = 100%) of the interactions and accurately described the clinical effects of 42 (97.7%, P < 0.01).	43 drug-drug interactions commonly encountered in dermatological practice. , 14 of them involve groups of medications such as macrolides and quinolones, which share similar interaction profiles and effects. Results independently evaluated by 2 dermatologists.	Shapiro J, Freud T, Kaplan B, Ramot Y. Exploring the Potential of ChatGPT in Identifying Drug-Drug Interactions in Dermatology. Isr Med Assoc J. 2025 Jun;27(6):367-371. PMID: 40586255.	Exploring the Potential of ChatGPT in Identifying Drug-Drug Interactions in Dermatology	Drug-Drug Interaction (DDI) Detection	Clinical Practice	2025	OpenAI GPT series	75
2474	English	Drug-drug interactions	Correct identification of Systemic drug Corticosteroid interacting with NSAIDS	100.00%	2	ChatGPT 4o	ChatGPT-4o July 29, 2024	7/29/2024	ChatGPT-4o successfully identified all 43 (sensitivity = 100%) of the interactions and accurately described the clinical effects of 42 (97.7%, P < 0.01).	43 drug-drug interactions commonly encountered in dermatological practice. , 14 of them involve groups of medications such as macrolides and quinolones, which share similar interaction profiles and effects. Results independently evaluated by 2 dermatologists.	Shapiro J, Freud T, Kaplan B, Ramot Y. Exploring the Potential of ChatGPT in Identifying Drug-Drug Interactions in Dermatology. Isr Med Assoc J. 2025 Jun;27(6):367-371. PMID: 40586255.	Exploring the Potential of ChatGPT in Identifying Drug-Drug Interactions in Dermatology	Drug-Drug Interaction (DDI) Detection	Clinical Practice	2025	OpenAI GPT series	75
2475	English	Drug-drug interactions	Correct identification of Systemic drug Corticosteroid interacting with Rifampicin	100.00%	2	ChatGPT 4o	ChatGPT-4o July 29, 2024	7/29/2024	ChatGPT-4o successfully identified all 43 (sensitivity = 100%) of the interactions and accurately described the clinical effects of 42 (97.7%, P < 0.01).	43 drug-drug interactions commonly encountered in dermatological practice. , 14 of them involve groups of medications such as macrolides and quinolones, which share similar interaction profiles and effects. Results independently evaluated by 2 dermatologists.	Shapiro J, Freud T, Kaplan B, Ramot Y. Exploring the Potential of ChatGPT in Identifying Drug-Drug Interactions in Dermatology. Isr Med Assoc J. 2025 Jun;27(6):367-371. PMID: 40586255.	Exploring the Potential of ChatGPT in Identifying Drug-Drug Interactions in Dermatology	Drug-Drug Interaction (DDI) Detection	Clinical Practice	2025	OpenAI GPT series	75
2476	English	Drug-drug interactions	Correct identification of Systemic drug Co-trimoxazole interacting with Methotrexate	100.00%	2	ChatGPT 4o	ChatGPT-4o July 29, 2024	7/29/2024	ChatGPT-4o successfully identified all 43 (sensitivity = 100%) of the interactions and accurately described the clinical effects of 42 (97.7%, P < 0.01).	43 drug-drug interactions commonly encountered in dermatological practice. , 14 of them involve groups of medications such as macrolides and quinolones, which share similar interaction profiles and effects. Results independently evaluated by 2 dermatologists.	Shapiro J, Freud T, Kaplan B, Ramot Y. Exploring the Potential of ChatGPT in Identifying Drug-Drug Interactions in Dermatology. Isr Med Assoc J. 2025 Jun;27(6):367-371. PMID: 40586255.	Exploring the Potential of ChatGPT in Identifying Drug-Drug Interactions in Dermatology	Drug-Drug Interaction (DDI) Detection	Clinical Practice	2025	OpenAI GPT series	75
2477	English	Drug-drug interactions	Correct identification of Systemic drug Co-trimoxazole interacting with Oral hypoglycemics	100.00%	2	ChatGPT 4o	ChatGPT-4o July 29, 2024	7/29/2024	ChatGPT-4o successfully identified all 43 (sensitivity = 100%) of the interactions and accurately described the clinical effects of 42 (97.7%, P < 0.01).	43 drug-drug interactions commonly encountered in dermatological practice. , 14 of them involve groups of medications such as macrolides and quinolones, which share similar interaction profiles and effects. Results independently evaluated by 2 dermatologists.	Shapiro J, Freud T, Kaplan B, Ramot Y. Exploring the Potential of ChatGPT in Identifying Drug-Drug Interactions in Dermatology. Isr Med Assoc J. 2025 Jun;27(6):367-371. PMID: 40586255.	Exploring the Potential of ChatGPT in Identifying Drug-Drug Interactions in Dermatology	Drug-Drug Interaction (DDI) Detection	Clinical Practice	2025	OpenAI GPT series	75
2478	English	Drug-drug interactions	Correct identification of Systemic drug Co-trimoxazole interacting with Phenytoin	100.00%	2	ChatGPT 4o	ChatGPT-4o July 29, 2024	7/29/2024	ChatGPT-4o successfully identified all 43 (sensitivity = 100%) of the interactions and accurately described the clinical effects of 42 (97.7%, P < 0.01).	43 drug-drug interactions commonly encountered in dermatological practice. , 14 of them involve groups of medications such as macrolides and quinolones, which share similar interaction profiles and effects. Results independently evaluated by 2 dermatologists.	Shapiro J, Freud T, Kaplan B, Ramot Y. Exploring the Potential of ChatGPT in Identifying Drug-Drug Interactions in Dermatology. Isr Med Assoc J. 2025 Jun;27(6):367-371. PMID: 40586255.	Exploring the Potential of ChatGPT in Identifying Drug-Drug Interactions in Dermatology	Drug-Drug Interaction (DDI) Detection	Clinical Practice	2025	OpenAI GPT series	75
2479	English	Drug-drug interactions	Correct identification of Systemic drug Cyclosporine interacting with Antilipemic drugs	100.00%	2	ChatGPT 4o	ChatGPT-4o July 29, 2024	7/29/2024	ChatGPT-4o successfully identified all 43 (sensitivity = 100%) of the interactions and accurately described the clinical effects of 42 (97.7%, P < 0.01).	43 drug-drug interactions commonly encountered in dermatological practice. , 14 of them involve groups of medications such as macrolides and quinolones, which share similar interaction profiles and effects. Results independently evaluated by 2 dermatologists.	Shapiro J, Freud T, Kaplan B, Ramot Y. Exploring the Potential of ChatGPT in Identifying Drug-Drug Interactions in Dermatology. Isr Med Assoc J. 2025 Jun;27(6):367-371. PMID: 40586255.	Exploring the Potential of ChatGPT in Identifying Drug-Drug Interactions in Dermatology	Drug-Drug Interaction (DDI) Detection	Clinical Practice	2025	OpenAI GPT series	75
2480	English	Drug-drug interactions	Correct identification of Systemic drug Cyclosporine interacting with Diltiazem	100.00%	2	ChatGPT 4o	ChatGPT-4o July 29, 2024	7/29/2024	ChatGPT-4o successfully identified all 43 (sensitivity = 100%) of the interactions and accurately described the clinical effects of 42 (97.7%, P < 0.01).	43 drug-drug interactions commonly encountered in dermatological practice. , 14 of them involve groups of medications such as macrolides and quinolones, which share similar interaction profiles and effects. Results independently evaluated by 2 dermatologists.	Shapiro J, Freud T, Kaplan B, Ramot Y. Exploring the Potential of ChatGPT in Identifying Drug-Drug Interactions in Dermatology. Isr Med Assoc J. 2025 Jun;27(6):367-371. PMID: 40586255.	Exploring the Potential of ChatGPT in Identifying Drug-Drug Interactions in Dermatology	Drug-Drug Interaction (DDI) Detection	Clinical Practice	2025	OpenAI GPT series	75
2481	English	Drug-drug interactions	Correct identification of Systemic drug Cyclosporine interacting with Erythromycin	100.00%	2	ChatGPT 4o	ChatGPT-4o July 29, 2024	7/29/2024	ChatGPT-4o successfully identified all 43 (sensitivity = 100%) of the interactions and accurately described the clinical effects of 42 (97.7%, P < 0.01).	43 drug-drug interactions commonly encountered in dermatological practice. , 14 of them involve groups of medications such as macrolides and quinolones, which share similar interaction profiles and effects. Results independently evaluated by 2 dermatologists.	Shapiro J, Freud T, Kaplan B, Ramot Y. Exploring the Potential of ChatGPT in Identifying Drug-Drug Interactions in Dermatology. Isr Med Assoc J. 2025 Jun;27(6):367-371. PMID: 40586255.	Exploring the Potential of ChatGPT in Identifying Drug-Drug Interactions in Dermatology	Drug-Drug Interaction (DDI) Detection	Clinical Practice	2025	OpenAI GPT series	75
2482	English	Drug-drug interactions	Correct identification of Systemic drug Cyclosporine interacting with Methotrexate	100.00%	2	ChatGPT 4o	ChatGPT-4o July 29, 2024	7/29/2024	ChatGPT-4o successfully identified all 43 (sensitivity = 100%) of the interactions and accurately described the clinical effects of 42 (97.7%, P < 0.01).	43 drug-drug interactions commonly encountered in dermatological practice. , 14 of them involve groups of medications such as macrolides and quinolones, which share similar interaction profiles and effects. Results independently evaluated by 2 dermatologists.	Shapiro J, Freud T, Kaplan B, Ramot Y. Exploring the Potential of ChatGPT in Identifying Drug-Drug Interactions in Dermatology. Isr Med Assoc J. 2025 Jun;27(6):367-371. PMID: 40586255.	Exploring the Potential of ChatGPT in Identifying Drug-Drug Interactions in Dermatology	Drug-Drug Interaction (DDI) Detection	Clinical Practice	2025	OpenAI GPT series	75
2483	English	Drug-drug interactions	Correct identification of Systemic drug Cyclosporine interacting with Sulfonamides	100.00%	2	ChatGPT 4o	ChatGPT-4o July 29, 2024	7/29/2024	ChatGPT-4o successfully identified all 43 (sensitivity = 100%) of the interactions and accurately described the clinical effects of 42 (97.7%, P < 0.01).	43 drug-drug interactions commonly encountered in dermatological practice. , 14 of them involve groups of medications such as macrolides and quinolones, which share similar interaction profiles and effects. Results independently evaluated by 2 dermatologists.	Shapiro J, Freud T, Kaplan B, Ramot Y. Exploring the Potential of ChatGPT in Identifying Drug-Drug Interactions in Dermatology. Isr Med Assoc J. 2025 Jun;27(6):367-371. PMID: 40586255.	Exploring the Potential of ChatGPT in Identifying Drug-Drug Interactions in Dermatology	Drug-Drug Interaction (DDI) Detection	Clinical Practice	2025	OpenAI GPT series	75
2484	English	Drug-drug interactions	Correct identification of Systemic drug Etanercept interacting with Abatacept/Anakinra	100.00%	2	ChatGPT 4o	ChatGPT-4o July 29, 2024	7/29/2024	ChatGPT-4o successfully identified all 43 (sensitivity = 100%) of the interactions and accurately described the clinical effects of 42 (97.7%, P < 0.01).	43 drug-drug interactions commonly encountered in dermatological practice. , 14 of them involve groups of medications such as macrolides and quinolones, which share similar interaction profiles and effects. Results independently evaluated by 2 dermatologists.	Shapiro J, Freud T, Kaplan B, Ramot Y. Exploring the Potential of ChatGPT in Identifying Drug-Drug Interactions in Dermatology. Isr Med Assoc J. 2025 Jun;27(6):367-371. PMID: 40586255.	Exploring the Potential of ChatGPT in Identifying Drug-Drug Interactions in Dermatology	Drug-Drug Interaction (DDI) Detection	Clinical Practice	2025	OpenAI GPT series	75
2485	English	Drug-drug interactions	Correct identification of Systemic drug Fluoroquinolones interacting with Antacids	100.00%	2	ChatGPT 4o	ChatGPT-4o July 29, 2024	7/29/2024	ChatGPT-4o successfully identified all 43 (sensitivity = 100%) of the interactions and accurately described the clinical effects of 42 (97.7%, P < 0.01).	43 drug-drug interactions commonly encountered in dermatological practice. , 14 of them involve groups of medications such as macrolides and quinolones, which share similar interaction profiles and effects. Results independently evaluated by 2 dermatologists.	Shapiro J, Freud T, Kaplan B, Ramot Y. Exploring the Potential of ChatGPT in Identifying Drug-Drug Interactions in Dermatology. Isr Med Assoc J. 2025 Jun;27(6):367-371. PMID: 40586255.	Exploring the Potential of ChatGPT in Identifying Drug-Drug Interactions in Dermatology	Drug-Drug Interaction (DDI) Detection	Clinical Practice	2025	OpenAI GPT series	75
2486	English	Drug-drug interactions	Correct identification of Systemic drug Fluoroquinolones interacting with Theophylline	100.00%	2	ChatGPT 4o	ChatGPT-4o July 29, 2024	7/29/2024	ChatGPT-4o successfully identified all 43 (sensitivity = 100%) of the interactions and accurately described the clinical effects of 42 (97.7%, P < 0.01).	43 drug-drug interactions commonly encountered in dermatological practice. , 14 of them involve groups of medications such as macrolides and quinolones, which share similar interaction profiles and effects. Results independently evaluated by 2 dermatologists.	Shapiro J, Freud T, Kaplan B, Ramot Y. Exploring the Potential of ChatGPT in Identifying Drug-Drug Interactions in Dermatology. Isr Med Assoc J. 2025 Jun;27(6):367-371. PMID: 40586255.	Exploring the Potential of ChatGPT in Identifying Drug-Drug Interactions in Dermatology	Drug-Drug Interaction (DDI) Detection	Clinical Practice	2025	OpenAI GPT series	75
2487	English	Drug-drug interactions	Correct identification of Systemic drug Infliximab interacting with Azathioprine	100.00%	2	ChatGPT 4o	ChatGPT-4o July 29, 2024	7/29/2024	ChatGPT-4o successfully identified all 43 (sensitivity = 100%) of the interactions and accurately described the clinical effects of 42 (97.7%, P < 0.01).	43 drug-drug interactions commonly encountered in dermatological practice. , 14 of them involve groups of medications such as macrolides and quinolones, which share similar interaction profiles and effects. Results independently evaluated by 2 dermatologists.	Shapiro J, Freud T, Kaplan B, Ramot Y. Exploring the Potential of ChatGPT in Identifying Drug-Drug Interactions in Dermatology. Isr Med Assoc J. 2025 Jun;27(6):367-371. PMID: 40586255.	Exploring the Potential of ChatGPT in Identifying Drug-Drug Interactions in Dermatology	Drug-Drug Interaction (DDI) Detection	Clinical Practice	2025	OpenAI GPT series	75
2488	English	Drug-drug interactions	Correct identification of Systemic drug Macrolides interacting with Carbamazepine	100.00%	2	ChatGPT 4o	ChatGPT-4o July 29, 2024	7/29/2024	ChatGPT-4o successfully identified all 43 (sensitivity = 100%) of the interactions and accurately described the clinical effects of 42 (97.7%, P < 0.01).	43 drug-drug interactions commonly encountered in dermatological practice. , 14 of them involve groups of medications such as macrolides and quinolones, which share similar interaction profiles and effects. Results independently evaluated by 2 dermatologists.	Shapiro J, Freud T, Kaplan B, Ramot Y. Exploring the Potential of ChatGPT in Identifying Drug-Drug Interactions in Dermatology. Isr Med Assoc J. 2025 Jun;27(6):367-371. PMID: 40586255.	Exploring the Potential of ChatGPT in Identifying Drug-Drug Interactions in Dermatology	Drug-Drug Interaction (DDI) Detection	Clinical Practice	2025	OpenAI GPT series	75
2489	English	Drug-drug interactions	Correct identification of Systemic drug Macrolides interacting with Cyclosporine	100.00%	2	ChatGPT 4o	ChatGPT-4o July 29, 2024	7/29/2024	ChatGPT-4o successfully identified all 43 (sensitivity = 100%) of the interactions and accurately described the clinical effects of 42 (97.7%, P < 0.01).	43 drug-drug interactions commonly encountered in dermatological practice. , 14 of them involve groups of medications such as macrolides and quinolones, which share similar interaction profiles and effects. Results independently evaluated by 2 dermatologists.	Shapiro J, Freud T, Kaplan B, Ramot Y. Exploring the Potential of ChatGPT in Identifying Drug-Drug Interactions in Dermatology. Isr Med Assoc J. 2025 Jun;27(6):367-371. PMID: 40586255.	Exploring the Potential of ChatGPT in Identifying Drug-Drug Interactions in Dermatology	Drug-Drug Interaction (DDI) Detection	Clinical Practice	2025	OpenAI GPT series	75
2490	English	Drug-drug interactions	Correct identification of Systemic drug Macrolides interacting with Digoxin	100.00%	2	ChatGPT 4o	ChatGPT-4o July 29, 2024	7/29/2024	ChatGPT-4o successfully identified all 43 (sensitivity = 100%) of the interactions and accurately described the clinical effects of 42 (97.7%, P < 0.01).	43 drug-drug interactions commonly encountered in dermatological practice. , 14 of them involve groups of medications such as macrolides and quinolones, which share similar interaction profiles and effects. Results independently evaluated by 2 dermatologists.	Shapiro J, Freud T, Kaplan B, Ramot Y. Exploring the Potential of ChatGPT in Identifying Drug-Drug Interactions in Dermatology. Isr Med Assoc J. 2025 Jun;27(6):367-371. PMID: 40586255.	Exploring the Potential of ChatGPT in Identifying Drug-Drug Interactions in Dermatology	Drug-Drug Interaction (DDI) Detection	Clinical Practice	2025	OpenAI GPT series	75
2491	English	Drug-drug interactions	Correct identification of Systemic drug Macrolides interacting with Tacrolimus:	100.00%	2	ChatGPT 4o	ChatGPT-4o July 29, 2024	7/29/2024	ChatGPT-4o successfully identified all 43 (sensitivity = 100%) of the interactions and accurately described the clinical effects of 42 (97.7%, P < 0.01).	43 drug-drug interactions commonly encountered in dermatological practice. , 14 of them involve groups of medications such as macrolides and quinolones, which share similar interaction profiles and effects. Results independently evaluated by 2 dermatologists.	Shapiro J, Freud T, Kaplan B, Ramot Y. Exploring the Potential of ChatGPT in Identifying Drug-Drug Interactions in Dermatology. Isr Med Assoc J. 2025 Jun;27(6):367-371. PMID: 40586255.	Exploring the Potential of ChatGPT in Identifying Drug-Drug Interactions in Dermatology	Drug-Drug Interaction (DDI) Detection	Clinical Practice	2025	OpenAI GPT series	75
2492	English	Drug-drug interactions	Correct identification of Systemic drug Macrolides interacting with Theophylline	100.00%	2	ChatGPT 4o	ChatGPT-4o July 29, 2024	7/29/2024	ChatGPT-4o successfully identified all 43 (sensitivity = 100%) of the interactions and accurately described the clinical effects of 42 (97.7%, P < 0.01).	43 drug-drug interactions commonly encountered in dermatological practice. , 14 of them involve groups of medications such as macrolides and quinolones, which share similar interaction profiles and effects. Results independently evaluated by 2 dermatologists.	Shapiro J, Freud T, Kaplan B, Ramot Y. Exploring the Potential of ChatGPT in Identifying Drug-Drug Interactions in Dermatology. Isr Med Assoc J. 2025 Jun;27(6):367-371. PMID: 40586255.	Exploring the Potential of ChatGPT in Identifying Drug-Drug Interactions in Dermatology	Drug-Drug Interaction (DDI) Detection	Clinical Practice	2025	OpenAI GPT series	75
2493	English	Drug-drug interactions	Correct identification of Systemic drug Methotrexate interacting with acitretin	100.00%	2	ChatGPT 4o	ChatGPT-4o July 29, 2024	7/29/2024	ChatGPT-4o successfully identified all 43 (sensitivity = 100%) of the interactions and accurately described the clinical effects of 42 (97.7%, P < 0.01).	43 drug-drug interactions commonly encountered in dermatological practice. , 14 of them involve groups of medications such as macrolides and quinolones, which share similar interaction profiles and effects. Results independently evaluated by 2 dermatologists.	Shapiro J, Freud T, Kaplan B, Ramot Y. Exploring the Potential of ChatGPT in Identifying Drug-Drug Interactions in Dermatology. Isr Med Assoc J. 2025 Jun;27(6):367-371. PMID: 40586255.	Exploring the Potential of ChatGPT in Identifying Drug-Drug Interactions in Dermatology	Drug-Drug Interaction (DDI) Detection	Clinical Practice	2025	OpenAI GPT series	75
2494	English	Drug-drug interactions	Correct identification of Systemic drug Methotrexate interacting with NSAIDS	100.00%	2	ChatGPT 4o	ChatGPT-4o July 29, 2024	7/29/2024	ChatGPT-4o successfully identified all 43 (sensitivity = 100%) of the interactions and accurately described the clinical effects of 42 (97.7%, P < 0.01).	43 drug-drug interactions commonly encountered in dermatological practice. , 14 of them involve groups of medications such as macrolides and quinolones, which share similar interaction profiles and effects. Results independently evaluated by 2 dermatologists.	Shapiro J, Freud T, Kaplan B, Ramot Y. Exploring the Potential of ChatGPT in Identifying Drug-Drug Interactions in Dermatology. Isr Med Assoc J. 2025 Jun;27(6):367-371. PMID: 40586255.	Exploring the Potential of ChatGPT in Identifying Drug-Drug Interactions in Dermatology	Drug-Drug Interaction (DDI) Detection	Clinical Practice	2025	OpenAI GPT series	75
2495	English	Drug-drug interactions	Correct identification of Systemic drug Methotrexate interacting with penicillin	100.00%	2	ChatGPT 4o	ChatGPT-4o July 29, 2024	7/29/2024	ChatGPT-4o successfully identified all 43 (sensitivity = 100%) of the interactions and accurately described the clinical effects of 42 (97.7%, P < 0.01).	43 drug-drug interactions commonly encountered in dermatological practice. , 14 of them involve groups of medications such as macrolides and quinolones, which share similar interaction profiles and effects. Results independently evaluated by 2 dermatologists.	Shapiro J, Freud T, Kaplan B, Ramot Y. Exploring the Potential of ChatGPT in Identifying Drug-Drug Interactions in Dermatology. Isr Med Assoc J. 2025 Jun;27(6):367-371. PMID: 40586255.	Exploring the Potential of ChatGPT in Identifying Drug-Drug Interactions in Dermatology	Drug-Drug Interaction (DDI) Detection	Clinical Practice	2025	OpenAI GPT series	75
2496	English	Drug-drug interactions	Correct identification of Systemic drug Methotrexate interacting with Salicylates	100.00%	2	ChatGPT 4o	ChatGPT-4o July 29, 2024	7/29/2024	ChatGPT-4o successfully identified all 43 (sensitivity = 100%) of the interactions and accurately described the clinical effects of 42 (97.7%, P < 0.01).	43 drug-drug interactions commonly encountered in dermatological practice. , 14 of them involve groups of medications such as macrolides and quinolones, which share similar interaction profiles and effects. Results independently evaluated by 2 dermatologists.	Shapiro J, Freud T, Kaplan B, Ramot Y. Exploring the Potential of ChatGPT in Identifying Drug-Drug Interactions in Dermatology. Isr Med Assoc J. 2025 Jun;27(6):367-371. PMID: 40586255.	Exploring the Potential of ChatGPT in Identifying Drug-Drug Interactions in Dermatology	Drug-Drug Interaction (DDI) Detection	Clinical Practice	2025	OpenAI GPT series	75
2497	English	Drug-drug interactions	Correct identification of Systemic drug Methotrexate interacting with sulfonamides	100.00%	2	ChatGPT 4o	ChatGPT-4o July 29, 2024	7/29/2024	ChatGPT-4o successfully identified all 43 (sensitivity = 100%) of the interactions and accurately described the clinical effects of 42 (97.7%, P < 0.01).	43 drug-drug interactions commonly encountered in dermatological practice. , 14 of them involve groups of medications such as macrolides and quinolones, which share similar interaction profiles and effects. Results independently evaluated by 2 dermatologists.	Shapiro J, Freud T, Kaplan B, Ramot Y. Exploring the Potential of ChatGPT in Identifying Drug-Drug Interactions in Dermatology. Isr Med Assoc J. 2025 Jun;27(6):367-371. PMID: 40586255.	Exploring the Potential of ChatGPT in Identifying Drug-Drug Interactions in Dermatology	Drug-Drug Interaction (DDI) Detection	Clinical Practice	2025	OpenAI GPT series	75
2498	English	Drug-drug interactions	Correct identification of Systemic drug Rifampicin interacting with �Statins	100.00%	2	ChatGPT 4o	ChatGPT-4o July 29, 2024	7/29/2024	ChatGPT-4o successfully identified all 43 (sensitivity = 100%) of the interactions and accurately described the clinical effects of 42 (97.7%, P < 0.01).	43 drug-drug interactions commonly encountered in dermatological practice. , 14 of them involve groups of medications such as macrolides and quinolones, which share similar interaction profiles and effects. Results independently evaluated by 2 dermatologists.	Shapiro J, Freud T, Kaplan B, Ramot Y. Exploring the Potential of ChatGPT in Identifying Drug-Drug Interactions in Dermatology. Isr Med Assoc J. 2025 Jun;27(6):367-371. PMID: 40586255.	Exploring the Potential of ChatGPT in Identifying Drug-Drug Interactions in Dermatology	Drug-Drug Interaction (DDI) Detection	Clinical Practice	2025	OpenAI GPT series	75
2499	English	Drug-drug interactions	Correct identification of Systemic drug Rifampicin interacting with Antifungals	100.00%	2	ChatGPT 4o	ChatGPT-4o July 29, 2024	7/29/2024	ChatGPT-4o successfully identified all 43 (sensitivity = 100%) of the interactions and accurately described the clinical effects of 42 (97.7%, P < 0.01).	43 drug-drug interactions commonly encountered in dermatological practice. , 14 of them involve groups of medications such as macrolides and quinolones, which share similar interaction profiles and effects. Results independently evaluated by 2 dermatologists.	Shapiro J, Freud T, Kaplan B, Ramot Y. Exploring the Potential of ChatGPT in Identifying Drug-Drug Interactions in Dermatology. Isr Med Assoc J. 2025 Jun;27(6):367-371. PMID: 40586255.	Exploring the Potential of ChatGPT in Identifying Drug-Drug Interactions in Dermatology	Drug-Drug Interaction (DDI) Detection	Clinical Practice	2025	OpenAI GPT series	75
2500	English	Drug-drug interactions	Correct identification of Systemic drug Rifampicin interacting with Corticosteroids	100.00%	2	ChatGPT 4o	ChatGPT-4o July 29, 2024	7/29/2024	ChatGPT-4o successfully identified all 43 (sensitivity = 100%) of the interactions and accurately described the clinical effects of 42 (97.7%, P < 0.01).	43 drug-drug interactions commonly encountered in dermatological practice. , 14 of them involve groups of medications such as macrolides and quinolones, which share similar interaction profiles and effects. Results independently evaluated by 2 dermatologists.	Shapiro J, Freud T, Kaplan B, Ramot Y. Exploring the Potential of ChatGPT in Identifying Drug-Drug Interactions in Dermatology. Isr Med Assoc J. 2025 Jun;27(6):367-371. PMID: 40586255.	Exploring the Potential of ChatGPT in Identifying Drug-Drug Interactions in Dermatology	Drug-Drug Interaction (DDI) Detection	Clinical Practice	2025	OpenAI GPT series	75
2501	English	Drug-drug interactions	Correct identification of Systemic drug Rifampicin interacting with Cyclosporine	100.00%	2	ChatGPT 4o	ChatGPT-4o July 29, 2024	7/29/2024	ChatGPT-4o successfully identified all 43 (sensitivity = 100%) of the interactions and accurately described the clinical effects of 42 (97.7%, P < 0.01).	43 drug-drug interactions commonly encountered in dermatological practice. , 14 of them involve groups of medications such as macrolides and quinolones, which share similar interaction profiles and effects. Results independently evaluated by 2 dermatologists.	Shapiro J, Freud T, Kaplan B, Ramot Y. Exploring the Potential of ChatGPT in Identifying Drug-Drug Interactions in Dermatology. Isr Med Assoc J. 2025 Jun;27(6):367-371. PMID: 40586255.	Exploring the Potential of ChatGPT in Identifying Drug-Drug Interactions in Dermatology	Drug-Drug Interaction (DDI) Detection	Clinical Practice	2025	OpenAI GPT series	75
2502	English	Drug-drug interactions	Correct identification of Systemic drug Rifampicin interacting with HIV 1 protease inhibitors	100.00%	2	ChatGPT 4o	ChatGPT-4o July 29, 2024	7/29/2024	ChatGPT-4o successfully identified all 43 (sensitivity = 100%) of the interactions and accurately described the clinical effects of 42 (97.7%, P < 0.01).	43 drug-drug interactions commonly encountered in dermatological practice. , 14 of them involve groups of medications such as macrolides and quinolones, which share similar interaction profiles and effects. Results independently evaluated by 2 dermatologists.	Shapiro J, Freud T, Kaplan B, Ramot Y. Exploring the Potential of ChatGPT in Identifying Drug-Drug Interactions in Dermatology. Isr Med Assoc J. 2025 Jun;27(6):367-371. PMID: 40586255.	Exploring the Potential of ChatGPT in Identifying Drug-Drug Interactions in Dermatology	Drug-Drug Interaction (DDI) Detection	Clinical Practice	2025	OpenAI GPT series	75
2503	English	Drug-drug interactions	Correct identification of Systemic drug Rifampicin interacting with Tacrolimus	100.00%	2	ChatGPT 4o	ChatGPT-4o July 29, 2024	7/29/2024	ChatGPT-4o successfully identified all 43 (sensitivity = 100%) of the interactions and accurately described the clinical effects of 42 (97.7%, P < 0.01).	43 drug-drug interactions commonly encountered in dermatological practice. , 14 of them involve groups of medications such as macrolides and quinolones, which share similar interaction profiles and effects. Results independently evaluated by 2 dermatologists.	Shapiro J, Freud T, Kaplan B, Ramot Y. Exploring the Potential of ChatGPT in Identifying Drug-Drug Interactions in Dermatology. Isr Med Assoc J. 2025 Jun;27(6):367-371. PMID: 40586255.	Exploring the Potential of ChatGPT in Identifying Drug-Drug Interactions in Dermatology	Drug-Drug Interaction (DDI) Detection	Clinical Practice	2025	OpenAI GPT series	75
2504	English	Drug-drug interactions	Correct identification of Systemic drug Tetracyclines interacting with Antacids	100.00%	2	ChatGPT 4o	ChatGPT-4o July 29, 2024	7/29/2024	ChatGPT-4o successfully identified all 43 (sensitivity = 100%) of the interactions and accurately described the clinical effects of 42 (97.7%, P < 0.01).	43 drug-drug interactions commonly encountered in dermatological practice. , 14 of them involve groups of medications such as macrolides and quinolones, which share similar interaction profiles and effects. Results independently evaluated by 2 dermatologists.	Shapiro J, Freud T, Kaplan B, Ramot Y. Exploring the Potential of ChatGPT in Identifying Drug-Drug Interactions in Dermatology. Isr Med Assoc J. 2025 Jun;27(6):367-371. PMID: 40586255.	Exploring the Potential of ChatGPT in Identifying Drug-Drug Interactions in Dermatology	Drug-Drug Interaction (DDI) Detection	Clinical Practice	2025	OpenAI GPT series	75
2505	English	Drug-drug interactions	Clinical effect of Systemic drug All biologicals interacting with Live vaccines	100.00%	2	ChatGPT 4o	ChatGPT-4o July 29, 2024	7/29/2024	ChatGPT-4o successfully identified all 43 (sensitivity = 100%) of the interactions and accurately described the clinical effects of 42 (97.7%, P < 0.01).	43 drug-drug interactions commonly encountered in dermatological practice. , 14 of them involve groups of medications such as macrolides and quinolones, which share similar interaction profiles and effects. Results independently evaluated by 2 dermatologists.	Shapiro J, Freud T, Kaplan B, Ramot Y. Exploring the Potential of ChatGPT in Identifying Drug-Drug Interactions in Dermatology. Isr Med Assoc J. 2025 Jun;27(6):367-371. PMID: 40586255.	Exploring the Potential of ChatGPT in Identifying Drug-Drug Interactions in Dermatology	Drug-Drug Interaction (DDI) Detection	Clinical Practice	2025	OpenAI GPT series	75
2506	English	Drug-drug interactions	Clinical effect of Systemic drug Antifungals interacting with Antilipemic drugs	100.00%	2	ChatGPT 4o	ChatGPT-4o July 29, 2024	7/29/2024	ChatGPT-4o successfully identified all 43 (sensitivity = 100%) of the interactions and accurately described the clinical effects of 42 (97.7%, P < 0.01).	43 drug-drug interactions commonly encountered in dermatological practice. , 14 of them involve groups of medications such as macrolides and quinolones, which share similar interaction profiles and effects. Results independently evaluated by 2 dermatologists.	Shapiro J, Freud T, Kaplan B, Ramot Y. Exploring the Potential of ChatGPT in Identifying Drug-Drug Interactions in Dermatology. Isr Med Assoc J. 2025 Jun;27(6):367-371. PMID: 40586255.	Exploring the Potential of ChatGPT in Identifying Drug-Drug Interactions in Dermatology	Drug-Drug Interaction (DDI) Detection	Clinical Practice	2025	OpenAI GPT series	75
2507	English	Drug-drug interactions	Clinical effect of Systemic drug Antifungals interacting with Cyclosporine	100.00%	2	ChatGPT 4o	ChatGPT-4o July 29, 2024	7/29/2024	ChatGPT-4o successfully identified all 43 (sensitivity = 100%) of the interactions and accurately described the clinical effects of 42 (97.7%, P < 0.01).	43 drug-drug interactions commonly encountered in dermatological practice. , 14 of them involve groups of medications such as macrolides and quinolones, which share similar interaction profiles and effects. Results independently evaluated by 2 dermatologists.	Shapiro J, Freud T, Kaplan B, Ramot Y. Exploring the Potential of ChatGPT in Identifying Drug-Drug Interactions in Dermatology. Isr Med Assoc J. 2025 Jun;27(6):367-371. PMID: 40586255.	Exploring the Potential of ChatGPT in Identifying Drug-Drug Interactions in Dermatology	Drug-Drug Interaction (DDI) Detection	Clinical Practice	2025	OpenAI GPT series	75
2508	English	Drug-drug interactions	Clinical effect of Systemic drug Antifungals interacting with Rifampicin	100.00%	2	ChatGPT 4o	ChatGPT-4o July 29, 2024	7/29/2024	ChatGPT-4o successfully identified all 43 (sensitivity = 100%) of the interactions and accurately described the clinical effects of 42 (97.7%, P < 0.01).	43 drug-drug interactions commonly encountered in dermatological practice. , 14 of them involve groups of medications such as macrolides and quinolones, which share similar interaction profiles and effects. Results independently evaluated by 2 dermatologists.	Shapiro J, Freud T, Kaplan B, Ramot Y. Exploring the Potential of ChatGPT in Identifying Drug-Drug Interactions in Dermatology. Isr Med Assoc J. 2025 Jun;27(6):367-371. PMID: 40586255.	Exploring the Potential of ChatGPT in Identifying Drug-Drug Interactions in Dermatology	Drug-Drug Interaction (DDI) Detection	Clinical Practice	2025	OpenAI GPT series	75
2509	English	Drug-drug interactions	Clinical effect of Systemic drug Antifungals interacting with Warfarin	100.00%	2	ChatGPT 4o	ChatGPT-4o July 29, 2024	7/29/2024	ChatGPT-4o successfully identified all 43 (sensitivity = 100%) of the interactions and accurately described the clinical effects of 42 (97.7%, P < 0.01).	43 drug-drug interactions commonly encountered in dermatological practice. , 14 of them involve groups of medications such as macrolides and quinolones, which share similar interaction profiles and effects. Results independently evaluated by 2 dermatologists.	Shapiro J, Freud T, Kaplan B, Ramot Y. Exploring the Potential of ChatGPT in Identifying Drug-Drug Interactions in Dermatology. Isr Med Assoc J. 2025 Jun;27(6):367-371. PMID: 40586255.	Exploring the Potential of ChatGPT in Identifying Drug-Drug Interactions in Dermatology	Drug-Drug Interaction (DDI) Detection	Clinical Practice	2025	OpenAI GPT series	75
2510	English	Drug-drug interactions	Clinical effect of Systemic drug Corticosteroid interacting with Antidiabetics	100.00%	2	ChatGPT 4o	ChatGPT-4o July 29, 2024	7/29/2024	ChatGPT-4o successfully identified all 43 (sensitivity = 100%) of the interactions and accurately described the clinical effects of 42 (97.7%, P < 0.01).	43 drug-drug interactions commonly encountered in dermatological practice. , 14 of them involve groups of medications such as macrolides and quinolones, which share similar interaction profiles and effects. Results independently evaluated by 2 dermatologists.	Shapiro J, Freud T, Kaplan B, Ramot Y. Exploring the Potential of ChatGPT in Identifying Drug-Drug Interactions in Dermatology. Isr Med Assoc J. 2025 Jun;27(6):367-371. PMID: 40586255.	Exploring the Potential of ChatGPT in Identifying Drug-Drug Interactions in Dermatology	Drug-Drug Interaction (DDI) Detection	Clinical Practice	2025	OpenAI GPT series	75
2511	English	Drug-drug interactions	Clinical effect of Systemic drug Corticosteroid interacting with Itraconazole	100.00%	2	ChatGPT 4o	ChatGPT-4o July 29, 2024	7/29/2024	ChatGPT-4o successfully identified all 43 (sensitivity = 100%) of the interactions and accurately described the clinical effects of 42 (97.7%, P < 0.01).	43 drug-drug interactions commonly encountered in dermatological practice. , 14 of them involve groups of medications such as macrolides and quinolones, which share similar interaction profiles and effects. Results independently evaluated by 2 dermatologists.	Shapiro J, Freud T, Kaplan B, Ramot Y. Exploring the Potential of ChatGPT in Identifying Drug-Drug Interactions in Dermatology. Isr Med Assoc J. 2025 Jun;27(6):367-371. PMID: 40586255.	Exploring the Potential of ChatGPT in Identifying Drug-Drug Interactions in Dermatology	Drug-Drug Interaction (DDI) Detection	Clinical Practice	2025	OpenAI GPT series	75
2512	English	Drug-drug interactions	Clinical effect of Systemic drug Corticosteroid interacting with Ketoconazole	100.00%	2	ChatGPT 4o	ChatGPT-4o July 29, 2024	7/29/2024	ChatGPT-4o successfully identified all 43 (sensitivity = 100%) of the interactions and accurately described the clinical effects of 42 (97.7%, P < 0.01).	43 drug-drug interactions commonly encountered in dermatological practice. , 14 of them involve groups of medications such as macrolides and quinolones, which share similar interaction profiles and effects. Results independently evaluated by 2 dermatologists.	Shapiro J, Freud T, Kaplan B, Ramot Y. Exploring the Potential of ChatGPT in Identifying Drug-Drug Interactions in Dermatology. Isr Med Assoc J. 2025 Jun;27(6):367-371. PMID: 40586255.	Exploring the Potential of ChatGPT in Identifying Drug-Drug Interactions in Dermatology	Drug-Drug Interaction (DDI) Detection	Clinical Practice	2025	OpenAI GPT series	75
2513	English	Drug-drug interactions	Clinical effect of Systemic drug Corticosteroid interacting with Macrolides	100.00%	2	ChatGPT 4o	ChatGPT-4o July 29, 2024	7/29/2024	ChatGPT-4o successfully identified all 43 (sensitivity = 100%) of the interactions and accurately described the clinical effects of 42 (97.7%, P < 0.01).	43 drug-drug interactions commonly encountered in dermatological practice. , 14 of them involve groups of medications such as macrolides and quinolones, which share similar interaction profiles and effects. Results independently evaluated by 2 dermatologists.	Shapiro J, Freud T, Kaplan B, Ramot Y. Exploring the Potential of ChatGPT in Identifying Drug-Drug Interactions in Dermatology. Isr Med Assoc J. 2025 Jun;27(6):367-371. PMID: 40586255.	Exploring the Potential of ChatGPT in Identifying Drug-Drug Interactions in Dermatology	Drug-Drug Interaction (DDI) Detection	Clinical Practice	2025	OpenAI GPT series	75
2514	English	Drug-drug interactions	Clinical effect of Systemic drug Corticosteroid interacting with Methotrexate	100.00%	2	ChatGPT 4o	ChatGPT-4o July 29, 2024	7/29/2024	ChatGPT-4o successfully identified all 43 (sensitivity = 100%) of the interactions and accurately described the clinical effects of 42 (97.7%, P < 0.01).	43 drug-drug interactions commonly encountered in dermatological practice. , 14 of them involve groups of medications such as macrolides and quinolones, which share similar interaction profiles and effects. Results independently evaluated by 2 dermatologists.	Shapiro J, Freud T, Kaplan B, Ramot Y. Exploring the Potential of ChatGPT in Identifying Drug-Drug Interactions in Dermatology. Isr Med Assoc J. 2025 Jun;27(6):367-371. PMID: 40586255.	Exploring the Potential of ChatGPT in Identifying Drug-Drug Interactions in Dermatology	Drug-Drug Interaction (DDI) Detection	Clinical Practice	2025	OpenAI GPT series	75
2515	English	Drug-drug interactions	Clinical effect of Systemic drug Corticosteroid interacting with NSAIDS	100.00%	2	ChatGPT 4o	ChatGPT-4o July 29, 2024	7/29/2024	ChatGPT-4o successfully identified all 43 (sensitivity = 100%) of the interactions and accurately described the clinical effects of 42 (97.7%, P < 0.01).	43 drug-drug interactions commonly encountered in dermatological practice. , 14 of them involve groups of medications such as macrolides and quinolones, which share similar interaction profiles and effects. Results independently evaluated by 2 dermatologists.	Shapiro J, Freud T, Kaplan B, Ramot Y. Exploring the Potential of ChatGPT in Identifying Drug-Drug Interactions in Dermatology. Isr Med Assoc J. 2025 Jun;27(6):367-371. PMID: 40586255.	Exploring the Potential of ChatGPT in Identifying Drug-Drug Interactions in Dermatology	Drug-Drug Interaction (DDI) Detection	Clinical Practice	2025	OpenAI GPT series	75
2516	English	Drug-drug interactions	Clinical effect of Systemic drug Corticosteroid interacting with Rifampicin	100.00%	2	ChatGPT 4o	ChatGPT-4o July 29, 2024	7/29/2024	ChatGPT-4o successfully identified all 43 (sensitivity = 100%) of the interactions and accurately described the clinical effects of 42 (97.7%, P < 0.01).	43 drug-drug interactions commonly encountered in dermatological practice. , 14 of them involve groups of medications such as macrolides and quinolones, which share similar interaction profiles and effects. Results independently evaluated by 2 dermatologists.	Shapiro J, Freud T, Kaplan B, Ramot Y. Exploring the Potential of ChatGPT in Identifying Drug-Drug Interactions in Dermatology. Isr Med Assoc J. 2025 Jun;27(6):367-371. PMID: 40586255.	Exploring the Potential of ChatGPT in Identifying Drug-Drug Interactions in Dermatology	Drug-Drug Interaction (DDI) Detection	Clinical Practice	2025	OpenAI GPT series	75
2517	English	Drug-drug interactions	Clinical effect of Systemic drug Co-trimoxazole interacting with Methotrexate	100.00%	2	ChatGPT 4o	ChatGPT-4o July 29, 2024	7/29/2024	ChatGPT-4o successfully identified all 43 (sensitivity = 100%) of the interactions and accurately described the clinical effects of 42 (97.7%, P < 0.01).	43 drug-drug interactions commonly encountered in dermatological practice. , 14 of them involve groups of medications such as macrolides and quinolones, which share similar interaction profiles and effects. Results independently evaluated by 2 dermatologists.	Shapiro J, Freud T, Kaplan B, Ramot Y. Exploring the Potential of ChatGPT in Identifying Drug-Drug Interactions in Dermatology. Isr Med Assoc J. 2025 Jun;27(6):367-371. PMID: 40586255.	Exploring the Potential of ChatGPT in Identifying Drug-Drug Interactions in Dermatology	Drug-Drug Interaction (DDI) Detection	Clinical Practice	2025	OpenAI GPT series	75
2518	English	Drug-drug interactions	Clinical effect of Systemic drug Co-trimoxazole interacting with Oral hypoglycemics	100.00%	2	ChatGPT 4o	ChatGPT-4o July 29, 2024	7/29/2024	ChatGPT-4o successfully identified all 43 (sensitivity = 100%) of the interactions and accurately described the clinical effects of 42 (97.7%, P < 0.01).	43 drug-drug interactions commonly encountered in dermatological practice. , 14 of them involve groups of medications such as macrolides and quinolones, which share similar interaction profiles and effects. Results independently evaluated by 2 dermatologists.	Shapiro J, Freud T, Kaplan B, Ramot Y. Exploring the Potential of ChatGPT in Identifying Drug-Drug Interactions in Dermatology. Isr Med Assoc J. 2025 Jun;27(6):367-371. PMID: 40586255.	Exploring the Potential of ChatGPT in Identifying Drug-Drug Interactions in Dermatology	Drug-Drug Interaction (DDI) Detection	Clinical Practice	2025	OpenAI GPT series	75
2519	English	Drug-drug interactions	Clinical effect of Systemic drug Co-trimoxazole interacting with Phenytoin	100.00%	2	ChatGPT 4o	ChatGPT-4o July 29, 2024	7/29/2024	ChatGPT-4o successfully identified all 43 (sensitivity = 100%) of the interactions and accurately described the clinical effects of 42 (97.7%, P < 0.01).	43 drug-drug interactions commonly encountered in dermatological practice. , 14 of them involve groups of medications such as macrolides and quinolones, which share similar interaction profiles and effects. Results independently evaluated by 2 dermatologists.	Shapiro J, Freud T, Kaplan B, Ramot Y. Exploring the Potential of ChatGPT in Identifying Drug-Drug Interactions in Dermatology. Isr Med Assoc J. 2025 Jun;27(6):367-371. PMID: 40586255.	Exploring the Potential of ChatGPT in Identifying Drug-Drug Interactions in Dermatology	Drug-Drug Interaction (DDI) Detection	Clinical Practice	2025	OpenAI GPT series	75
2520	English	Drug-drug interactions	Clinical effect of Systemic drug Cyclosporine interacting with Antilipemic drugs	100.00%	2	ChatGPT 4o	ChatGPT-4o July 29, 2024	7/29/2024	ChatGPT-4o successfully identified all 43 (sensitivity = 100%) of the interactions and accurately described the clinical effects of 42 (97.7%, P < 0.01).	43 drug-drug interactions commonly encountered in dermatological practice. , 14 of them involve groups of medications such as macrolides and quinolones, which share similar interaction profiles and effects. Results independently evaluated by 2 dermatologists.	Shapiro J, Freud T, Kaplan B, Ramot Y. Exploring the Potential of ChatGPT in Identifying Drug-Drug Interactions in Dermatology. Isr Med Assoc J. 2025 Jun;27(6):367-371. PMID: 40586255.	Exploring the Potential of ChatGPT in Identifying Drug-Drug Interactions in Dermatology	Drug-Drug Interaction (DDI) Detection	Clinical Practice	2025	OpenAI GPT series	75
2521	English	Drug-drug interactions	Clinical effect of Systemic drug Cyclosporine interacting with Diltiazem	100.00%	2	ChatGPT 4o	ChatGPT-4o July 29, 2024	7/29/2024	ChatGPT-4o successfully identified all 43 (sensitivity = 100%) of the interactions and accurately described the clinical effects of 42 (97.7%, P < 0.01).	43 drug-drug interactions commonly encountered in dermatological practice. , 14 of them involve groups of medications such as macrolides and quinolones, which share similar interaction profiles and effects. Results independently evaluated by 2 dermatologists.	Shapiro J, Freud T, Kaplan B, Ramot Y. Exploring the Potential of ChatGPT in Identifying Drug-Drug Interactions in Dermatology. Isr Med Assoc J. 2025 Jun;27(6):367-371. PMID: 40586255.	Exploring the Potential of ChatGPT in Identifying Drug-Drug Interactions in Dermatology	Drug-Drug Interaction (DDI) Detection	Clinical Practice	2025	OpenAI GPT series	75
2522	English	Drug-drug interactions	Clinical effect of Systemic drug Cyclosporine interacting with Erythromycin	100.00%	2	ChatGPT 4o	ChatGPT-4o July 29, 2024	7/29/2024	ChatGPT-4o successfully identified all 43 (sensitivity = 100%) of the interactions and accurately described the clinical effects of 42 (97.7%, P < 0.01).	43 drug-drug interactions commonly encountered in dermatological practice. , 14 of them involve groups of medications such as macrolides and quinolones, which share similar interaction profiles and effects. Results independently evaluated by 2 dermatologists.	Shapiro J, Freud T, Kaplan B, Ramot Y. Exploring the Potential of ChatGPT in Identifying Drug-Drug Interactions in Dermatology. Isr Med Assoc J. 2025 Jun;27(6):367-371. PMID: 40586255.	Exploring the Potential of ChatGPT in Identifying Drug-Drug Interactions in Dermatology	Drug-Drug Interaction (DDI) Detection	Clinical Practice	2025	OpenAI GPT series	75
2523	English	Drug-drug interactions	Clinical effect of Systemic drug Cyclosporine interacting with Methotrexate	100.00%	2	ChatGPT 4o	ChatGPT-4o July 29, 2024	7/29/2024	ChatGPT-4o successfully identified all 43 (sensitivity = 100%) of the interactions and accurately described the clinical effects of 42 (97.7%, P < 0.01).	43 drug-drug interactions commonly encountered in dermatological practice. , 14 of them involve groups of medications such as macrolides and quinolones, which share similar interaction profiles and effects. Results independently evaluated by 2 dermatologists.	Shapiro J, Freud T, Kaplan B, Ramot Y. Exploring the Potential of ChatGPT in Identifying Drug-Drug Interactions in Dermatology. Isr Med Assoc J. 2025 Jun;27(6):367-371. PMID: 40586255.	Exploring the Potential of ChatGPT in Identifying Drug-Drug Interactions in Dermatology	Drug-Drug Interaction (DDI) Detection	Clinical Practice	2025	OpenAI GPT series	75
2524	English	Drug-drug interactions	Clinical effect of Systemic drug Cyclosporine interacting with Sulfonamides	100.00%	2	ChatGPT 4o	ChatGPT-4o July 29, 2024	7/29/2024	ChatGPT-4o successfully identified all 43 (sensitivity = 100%) of the interactions and accurately described the clinical effects of 42 (97.7%, P < 0.01).	43 drug-drug interactions commonly encountered in dermatological practice. , 14 of them involve groups of medications such as macrolides and quinolones, which share similar interaction profiles and effects. Results independently evaluated by 2 dermatologists.	Shapiro J, Freud T, Kaplan B, Ramot Y. Exploring the Potential of ChatGPT in Identifying Drug-Drug Interactions in Dermatology. Isr Med Assoc J. 2025 Jun;27(6):367-371. PMID: 40586255.	Exploring the Potential of ChatGPT in Identifying Drug-Drug Interactions in Dermatology	Drug-Drug Interaction (DDI) Detection	Clinical Practice	2025	OpenAI GPT series	75
2525	English	Drug-drug interactions	Clinical effect of Systemic drug Etanercept interacting with Abatacept/Anakinra	100.00%	2	ChatGPT 4o	ChatGPT-4o July 29, 2024	7/29/2024	ChatGPT-4o successfully identified all 43 (sensitivity = 100%) of the interactions and accurately described the clinical effects of 42 (97.7%, P < 0.01).	43 drug-drug interactions commonly encountered in dermatological practice. , 14 of them involve groups of medications such as macrolides and quinolones, which share similar interaction profiles and effects. Results independently evaluated by 2 dermatologists.	Shapiro J, Freud T, Kaplan B, Ramot Y. Exploring the Potential of ChatGPT in Identifying Drug-Drug Interactions in Dermatology. Isr Med Assoc J. 2025 Jun;27(6):367-371. PMID: 40586255.	Exploring the Potential of ChatGPT in Identifying Drug-Drug Interactions in Dermatology	Drug-Drug Interaction (DDI) Detection	Clinical Practice	2025	OpenAI GPT series	75
2526	English	Drug-drug interactions	Clinical effect of Systemic drug Fluoroquinolones interacting with Antacids	100.00%	2	ChatGPT 4o	ChatGPT-4o July 29, 2024	7/29/2024	ChatGPT-4o successfully identified all 43 (sensitivity = 100%) of the interactions and accurately described the clinical effects of 42 (97.7%, P < 0.01).	43 drug-drug interactions commonly encountered in dermatological practice. , 14 of them involve groups of medications such as macrolides and quinolones, which share similar interaction profiles and effects. Results independently evaluated by 2 dermatologists.	Shapiro J, Freud T, Kaplan B, Ramot Y. Exploring the Potential of ChatGPT in Identifying Drug-Drug Interactions in Dermatology. Isr Med Assoc J. 2025 Jun;27(6):367-371. PMID: 40586255.	Exploring the Potential of ChatGPT in Identifying Drug-Drug Interactions in Dermatology	Drug-Drug Interaction (DDI) Detection	Clinical Practice	2025	OpenAI GPT series	75
2527	English	Drug-drug interactions	Clinical effect of Systemic drug Fluoroquinolones interacting with Theophylline	100.00%	2	ChatGPT 4o	ChatGPT-4o July 29, 2024	7/29/2024	ChatGPT-4o successfully identified all 43 (sensitivity = 100%) of the interactions and accurately described the clinical effects of 42 (97.7%, P < 0.01).	43 drug-drug interactions commonly encountered in dermatological practice. , 14 of them involve groups of medications such as macrolides and quinolones, which share similar interaction profiles and effects. Results independently evaluated by 2 dermatologists.	Shapiro J, Freud T, Kaplan B, Ramot Y. Exploring the Potential of ChatGPT in Identifying Drug-Drug Interactions in Dermatology. Isr Med Assoc J. 2025 Jun;27(6):367-371. PMID: 40586255.	Exploring the Potential of ChatGPT in Identifying Drug-Drug Interactions in Dermatology	Drug-Drug Interaction (DDI) Detection	Clinical Practice	2025	OpenAI GPT series	75
2528	English	Drug-drug interactions	Clinical effect of Systemic drug Infliximab interacting with Azathioprine	100.00%	2	ChatGPT 4o	ChatGPT-4o July 29, 2024	7/29/2024	ChatGPT-4o successfully identified all 43 (sensitivity = 100%) of the interactions and accurately described the clinical effects of 42 (97.7%, P < 0.01).	43 drug-drug interactions commonly encountered in dermatological practice. , 14 of them involve groups of medications such as macrolides and quinolones, which share similar interaction profiles and effects. Results independently evaluated by 2 dermatologists.	Shapiro J, Freud T, Kaplan B, Ramot Y. Exploring the Potential of ChatGPT in Identifying Drug-Drug Interactions in Dermatology. Isr Med Assoc J. 2025 Jun;27(6):367-371. PMID: 40586255.	Exploring the Potential of ChatGPT in Identifying Drug-Drug Interactions in Dermatology	Drug-Drug Interaction (DDI) Detection	Clinical Practice	2025	OpenAI GPT series	75
2529	English	Drug-drug interactions	Clinical effect of Systemic drug Macrolides interacting with Carbamazepine	100.00%	2	ChatGPT 4o	ChatGPT-4o July 29, 2024	7/29/2024	ChatGPT-4o successfully identified all 43 (sensitivity = 100%) of the interactions and accurately described the clinical effects of 42 (97.7%, P < 0.01).	43 drug-drug interactions commonly encountered in dermatological practice. , 14 of them involve groups of medications such as macrolides and quinolones, which share similar interaction profiles and effects. Results independently evaluated by 2 dermatologists.	Shapiro J, Freud T, Kaplan B, Ramot Y. Exploring the Potential of ChatGPT in Identifying Drug-Drug Interactions in Dermatology. Isr Med Assoc J. 2025 Jun;27(6):367-371. PMID: 40586255.	Exploring the Potential of ChatGPT in Identifying Drug-Drug Interactions in Dermatology	Drug-Drug Interaction (DDI) Detection	Clinical Practice	2025	OpenAI GPT series	75
2530	English	Drug-drug interactions	Clinical effect of Systemic drug Macrolides interacting with Cyclosporine	100.00%	2	ChatGPT 4o	ChatGPT-4o July 29, 2024	7/29/2024	ChatGPT-4o successfully identified all 43 (sensitivity = 100%) of the interactions and accurately described the clinical effects of 42 (97.7%, P < 0.01).	43 drug-drug interactions commonly encountered in dermatological practice. , 14 of them involve groups of medications such as macrolides and quinolones, which share similar interaction profiles and effects. Results independently evaluated by 2 dermatologists.	Shapiro J, Freud T, Kaplan B, Ramot Y. Exploring the Potential of ChatGPT in Identifying Drug-Drug Interactions in Dermatology. Isr Med Assoc J. 2025 Jun;27(6):367-371. PMID: 40586255.	Exploring the Potential of ChatGPT in Identifying Drug-Drug Interactions in Dermatology	Drug-Drug Interaction (DDI) Detection	Clinical Practice	2025	OpenAI GPT series	75
2531	English	Drug-drug interactions	Clinical effect of Systemic drug Macrolides interacting with Digoxin	100.00%	2	ChatGPT 4o	ChatGPT-4o July 29, 2024	7/29/2024	ChatGPT-4o successfully identified all 43 (sensitivity = 100%) of the interactions and accurately described the clinical effects of 42 (97.7%, P < 0.01).	43 drug-drug interactions commonly encountered in dermatological practice. , 14 of them involve groups of medications such as macrolides and quinolones, which share similar interaction profiles and effects. Results independently evaluated by 2 dermatologists.	Shapiro J, Freud T, Kaplan B, Ramot Y. Exploring the Potential of ChatGPT in Identifying Drug-Drug Interactions in Dermatology. Isr Med Assoc J. 2025 Jun;27(6):367-371. PMID: 40586255.	Exploring the Potential of ChatGPT in Identifying Drug-Drug Interactions in Dermatology	Drug-Drug Interaction (DDI) Detection	Clinical Practice	2025	OpenAI GPT series	75
2532	English	Drug-drug interactions	Clinical effect of Systemic drug Macrolides interacting with Tacrolimus:	100.00%	2	ChatGPT 4o	ChatGPT-4o July 29, 2024	7/29/2024	ChatGPT-4o successfully identified all 43 (sensitivity = 100%) of the interactions and accurately described the clinical effects of 42 (97.7%, P < 0.01).	43 drug-drug interactions commonly encountered in dermatological practice. , 14 of them involve groups of medications such as macrolides and quinolones, which share similar interaction profiles and effects. Results independently evaluated by 2 dermatologists.	Shapiro J, Freud T, Kaplan B, Ramot Y. Exploring the Potential of ChatGPT in Identifying Drug-Drug Interactions in Dermatology. Isr Med Assoc J. 2025 Jun;27(6):367-371. PMID: 40586255.	Exploring the Potential of ChatGPT in Identifying Drug-Drug Interactions in Dermatology	Drug-Drug Interaction (DDI) Detection	Clinical Practice	2025	OpenAI GPT series	75
2533	English	Drug-drug interactions	Clinical effect of Systemic drug Macrolides interacting with Theophylline	100.00%	2	ChatGPT 4o	ChatGPT-4o July 29, 2024	7/29/2024	ChatGPT-4o successfully identified all 43 (sensitivity = 100%) of the interactions and accurately described the clinical effects of 42 (97.7%, P < 0.01).	43 drug-drug interactions commonly encountered in dermatological practice. , 14 of them involve groups of medications such as macrolides and quinolones, which share similar interaction profiles and effects. Results independently evaluated by 2 dermatologists.	Shapiro J, Freud T, Kaplan B, Ramot Y. Exploring the Potential of ChatGPT in Identifying Drug-Drug Interactions in Dermatology. Isr Med Assoc J. 2025 Jun;27(6):367-371. PMID: 40586255.	Exploring the Potential of ChatGPT in Identifying Drug-Drug Interactions in Dermatology	Drug-Drug Interaction (DDI) Detection	Clinical Practice	2025	OpenAI GPT series	75
2534	English	Drug-drug interactions	Clinical effect of Systemic drug Methotrexate interacting with acitretin	100.00%	2	ChatGPT 4o	ChatGPT-4o July 29, 2024	7/29/2024	ChatGPT-4o successfully identified all 43 (sensitivity = 100%) of the interactions and accurately described the clinical effects of 42 (97.7%, P < 0.01).	43 drug-drug interactions commonly encountered in dermatological practice. , 14 of them involve groups of medications such as macrolides and quinolones, which share similar interaction profiles and effects. Results independently evaluated by 2 dermatologists.	Shapiro J, Freud T, Kaplan B, Ramot Y. Exploring the Potential of ChatGPT in Identifying Drug-Drug Interactions in Dermatology. Isr Med Assoc J. 2025 Jun;27(6):367-371. PMID: 40586255.	Exploring the Potential of ChatGPT in Identifying Drug-Drug Interactions in Dermatology	Drug-Drug Interaction (DDI) Detection	Clinical Practice	2025	OpenAI GPT series	75
2535	English	Drug-drug interactions	Clinical effect of Systemic drug Methotrexate interacting with NSAIDS	100.00%	2	ChatGPT 4o	ChatGPT-4o July 29, 2024	7/29/2024	ChatGPT-4o successfully identified all 43 (sensitivity = 100%) of the interactions and accurately described the clinical effects of 42 (97.7%, P < 0.01).	43 drug-drug interactions commonly encountered in dermatological practice. , 14 of them involve groups of medications such as macrolides and quinolones, which share similar interaction profiles and effects. Results independently evaluated by 2 dermatologists.	Shapiro J, Freud T, Kaplan B, Ramot Y. Exploring the Potential of ChatGPT in Identifying Drug-Drug Interactions in Dermatology. Isr Med Assoc J. 2025 Jun;27(6):367-371. PMID: 40586255.	Exploring the Potential of ChatGPT in Identifying Drug-Drug Interactions in Dermatology	Drug-Drug Interaction (DDI) Detection	Clinical Practice	2025	OpenAI GPT series	75
2536	English	Drug-drug interactions	Clinical effect of Systemic drug Methotrexate interacting with penicillin	100.00%	2	ChatGPT 4o	ChatGPT-4o July 29, 2024	7/29/2024	ChatGPT-4o successfully identified all 43 (sensitivity = 100%) of the interactions and accurately described the clinical effects of 42 (97.7%, P < 0.01).	43 drug-drug interactions commonly encountered in dermatological practice. , 14 of them involve groups of medications such as macrolides and quinolones, which share similar interaction profiles and effects. Results independently evaluated by 2 dermatologists.	Shapiro J, Freud T, Kaplan B, Ramot Y. Exploring the Potential of ChatGPT in Identifying Drug-Drug Interactions in Dermatology. Isr Med Assoc J. 2025 Jun;27(6):367-371. PMID: 40586255.	Exploring the Potential of ChatGPT in Identifying Drug-Drug Interactions in Dermatology	Drug-Drug Interaction (DDI) Detection	Clinical Practice	2025	OpenAI GPT series	75
2537	English	Drug-drug interactions	Clinical effect of Systemic drug Methotrexate interacting with Salicylates	100.00%	2	ChatGPT 4o	ChatGPT-4o July 29, 2024	7/29/2024	ChatGPT-4o successfully identified all 43 (sensitivity = 100%) of the interactions and accurately described the clinical effects of 42 (97.7%, P < 0.01).	43 drug-drug interactions commonly encountered in dermatological practice. , 14 of them involve groups of medications such as macrolides and quinolones, which share similar interaction profiles and effects. Results independently evaluated by 2 dermatologists.	Shapiro J, Freud T, Kaplan B, Ramot Y. Exploring the Potential of ChatGPT in Identifying Drug-Drug Interactions in Dermatology. Isr Med Assoc J. 2025 Jun;27(6):367-371. PMID: 40586255.	Exploring the Potential of ChatGPT in Identifying Drug-Drug Interactions in Dermatology	Drug-Drug Interaction (DDI) Detection	Clinical Practice	2025	OpenAI GPT series	75
2538	English	Drug-drug interactions	Clinical effect of Systemic drug Methotrexate interacting with sulfonamides	100.00%	2	ChatGPT 4o	ChatGPT-4o July 29, 2024	7/29/2024	ChatGPT-4o successfully identified all 43 (sensitivity = 100%) of the interactions and accurately described the clinical effects of 42 (97.7%, P < 0.01).	43 drug-drug interactions commonly encountered in dermatological practice. , 14 of them involve groups of medications such as macrolides and quinolones, which share similar interaction profiles and effects. Results independently evaluated by 2 dermatologists.	Shapiro J, Freud T, Kaplan B, Ramot Y. Exploring the Potential of ChatGPT in Identifying Drug-Drug Interactions in Dermatology. Isr Med Assoc J. 2025 Jun;27(6):367-371. PMID: 40586255.	Exploring the Potential of ChatGPT in Identifying Drug-Drug Interactions in Dermatology	Drug-Drug Interaction (DDI) Detection	Clinical Practice	2025	OpenAI GPT series	75
2539	English	Drug-drug interactions	Clinical effect of Systemic drug Rifampicin interacting with �Statins	100.00%	2	ChatGPT 4o	ChatGPT-4o July 29, 2024	7/29/2024	ChatGPT-4o successfully identified all 43 (sensitivity = 100%) of the interactions and accurately described the clinical effects of 42 (97.7%, P < 0.01).	43 drug-drug interactions commonly encountered in dermatological practice. , 14 of them involve groups of medications such as macrolides and quinolones, which share similar interaction profiles and effects. Results independently evaluated by 2 dermatologists.	Shapiro J, Freud T, Kaplan B, Ramot Y. Exploring the Potential of ChatGPT in Identifying Drug-Drug Interactions in Dermatology. Isr Med Assoc J. 2025 Jun;27(6):367-371. PMID: 40586255.	Exploring the Potential of ChatGPT in Identifying Drug-Drug Interactions in Dermatology	Drug-Drug Interaction (DDI) Detection	Clinical Practice	2025	OpenAI GPT series	75
2540	English	Drug-drug interactions	Clinical effect of Systemic drug Rifampicin interacting with Antifungals	100.00%	2	ChatGPT 4o	ChatGPT-4o July 29, 2024	7/29/2024	ChatGPT-4o successfully identified all 43 (sensitivity = 100%) of the interactions and accurately described the clinical effects of 42 (97.7%, P < 0.01).	43 drug-drug interactions commonly encountered in dermatological practice. , 14 of them involve groups of medications such as macrolides and quinolones, which share similar interaction profiles and effects. Results independently evaluated by 2 dermatologists.	Shapiro J, Freud T, Kaplan B, Ramot Y. Exploring the Potential of ChatGPT in Identifying Drug-Drug Interactions in Dermatology. Isr Med Assoc J. 2025 Jun;27(6):367-371. PMID: 40586255.	Exploring the Potential of ChatGPT in Identifying Drug-Drug Interactions in Dermatology	Drug-Drug Interaction (DDI) Detection	Clinical Practice	2025	OpenAI GPT series	75
2541	English	Drug-drug interactions	Clinical effect of Systemic drug Rifampicin interacting with Corticosteroids	100.00%	2	ChatGPT 4o	ChatGPT-4o July 29, 2024	7/29/2024	ChatGPT-4o successfully identified all 43 (sensitivity = 100%) of the interactions and accurately described the clinical effects of 42 (97.7%, P < 0.01).	43 drug-drug interactions commonly encountered in dermatological practice. , 14 of them involve groups of medications such as macrolides and quinolones, which share similar interaction profiles and effects. Results independently evaluated by 2 dermatologists.	Shapiro J, Freud T, Kaplan B, Ramot Y. Exploring the Potential of ChatGPT in Identifying Drug-Drug Interactions in Dermatology. Isr Med Assoc J. 2025 Jun;27(6):367-371. PMID: 40586255.	Exploring the Potential of ChatGPT in Identifying Drug-Drug Interactions in Dermatology	Drug-Drug Interaction (DDI) Detection	Clinical Practice	2025	OpenAI GPT series	75
2542	English	Drug-drug interactions	Clinical effect of Systemic drug Rifampicin interacting with Cyclosporine	100.00%	2	ChatGPT 4o	ChatGPT-4o July 29, 2024	7/29/2024	ChatGPT-4o successfully identified all 43 (sensitivity = 100%) of the interactions and accurately described the clinical effects of 42 (97.7%, P < 0.01).	43 drug-drug interactions commonly encountered in dermatological practice. , 14 of them involve groups of medications such as macrolides and quinolones, which share similar interaction profiles and effects. Results independently evaluated by 2 dermatologists.	Shapiro J, Freud T, Kaplan B, Ramot Y. Exploring the Potential of ChatGPT in Identifying Drug-Drug Interactions in Dermatology. Isr Med Assoc J. 2025 Jun;27(6):367-371. PMID: 40586255.	Exploring the Potential of ChatGPT in Identifying Drug-Drug Interactions in Dermatology	Drug-Drug Interaction (DDI) Detection	Clinical Practice	2025	OpenAI GPT series	75
2543	English	Drug-drug interactions	Clinical effect of Systemic drug Rifampicin interacting with HIV 1 protease inhibitors	100.00%	2	ChatGPT 4o	ChatGPT-4o July 29, 2024	7/29/2024	ChatGPT-4o successfully identified all 43 (sensitivity = 100%) of the interactions and accurately described the clinical effects of 42 (97.7%, P < 0.01).	43 drug-drug interactions commonly encountered in dermatological practice. , 14 of them involve groups of medications such as macrolides and quinolones, which share similar interaction profiles and effects. Results independently evaluated by 2 dermatologists.	Shapiro J, Freud T, Kaplan B, Ramot Y. Exploring the Potential of ChatGPT in Identifying Drug-Drug Interactions in Dermatology. Isr Med Assoc J. 2025 Jun;27(6):367-371. PMID: 40586255.	Exploring the Potential of ChatGPT in Identifying Drug-Drug Interactions in Dermatology	Drug-Drug Interaction (DDI) Detection	Clinical Practice	2025	OpenAI GPT series	75
2544	English	Drug-drug interactions	Clinical effect of Systemic drug Rifampicin interacting with Tacrolimus	100.00%	2	ChatGPT 4o	ChatGPT-4o July 29, 2024	7/29/2024	ChatGPT-4o successfully identified all 43 (sensitivity = 100%) of the interactions and accurately described the clinical effects of 42 (97.7%, P < 0.01).	43 drug-drug interactions commonly encountered in dermatological practice. , 14 of them involve groups of medications such as macrolides and quinolones, which share similar interaction profiles and effects. Results independently evaluated by 2 dermatologists.	Shapiro J, Freud T, Kaplan B, Ramot Y. Exploring the Potential of ChatGPT in Identifying Drug-Drug Interactions in Dermatology. Isr Med Assoc J. 2025 Jun;27(6):367-371. PMID: 40586255.	Exploring the Potential of ChatGPT in Identifying Drug-Drug Interactions in Dermatology	Drug-Drug Interaction (DDI) Detection	Clinical Practice	2025	OpenAI GPT series	75
2545	English	Drug-drug interactions	Clinical effect of Systemic drug Tetracyclines interacting with Antacids	100.00%	2	ChatGPT 4o	ChatGPT-4o July 29, 2024	7/29/2024	ChatGPT-4o successfully identified all 43 (sensitivity = 100%) of the interactions and accurately described the clinical effects of 42 (97.7%, P < 0.01).	43 drug-drug interactions commonly encountered in dermatological practice. , 14 of them involve groups of medications such as macrolides and quinolones, which share similar interaction profiles and effects. Results independently evaluated by 2 dermatologists.	Shapiro J, Freud T, Kaplan B, Ramot Y. Exploring the Potential of ChatGPT in Identifying Drug-Drug Interactions in Dermatology. Isr Med Assoc J. 2025 Jun;27(6):367-371. PMID: 40586255.	Exploring the Potential of ChatGPT in Identifying Drug-Drug Interactions in Dermatology	Drug-Drug Interaction (DDI) Detection	Clinical Practice	2025	OpenAI GPT series	75
2546	English	Dermatological diagnosis using clinical + image + lab data	Clinical Dermatology	84.00%	25	ChatGPT 4	ChatGPT-4.0	3/14/2023	Twenty-five cases were selected, and the AI ??correctly diagnosed 21, resulting in an accuracy of 84%. Performed best on clinical and anatomopathological cases; struggled with microbiology-based cases; MCQ format with 4 options; retrospective evaluation	25 dermatology clinical cases (MCQ format) "What is your diagnosis?" cases from Anais Brasileiros de Dermatologia (2019�2023)	Pacheco, M.A., Martini, A.P.S. (2025). https://doi.org/10.1016/j.abd.2025.501143	Using ChatGPT 4.0 for diagnosis in Dermatology: performance analysis in clinical cases from Anais Brasileiros de Dermatologia	Diagnostic Performance	LLM Evaluation in Healthcare	2025	OpenAI GPT series	80
2547	English	Dermatological diagnosis using clinical + image + lab data:�cases resolved clinically	Clinical Dermatology	80.00%	25	ChatGPT 4	ChatGPT-4.0	3/14/2023	Twenty-five cases were selected, and the AI ??correctly diagnosed 21, resulting in an accuracy of 84%. Performed best on clinical and anatomopathological cases; struggled with microbiology-based cases; MCQ format with 4 options; retrospective evaluation	25 dermatology clinical cases (MCQ format) "What is your diagnosis?" cases from Anais Brasileiros de Dermatologia (2019�2023)	Pacheco, M.A., Martini, A.P.S. (2025). https://doi.org/10.1016/j.abd.2025.501143	Using ChatGPT 4.0 for diagnosis in Dermatology: performance analysis in clinical cases from Anais Brasileiros de Dermatologia	Diagnostic Performance	LLM Evaluation in Healthcare	2025	OpenAI GPT series	80
2548	English	Dermatological diagnosis using clinical + image + lab data:�cases resolved by anatomopathological diagnosis	Clinical Dermatology	82.00%	25	ChatGPT 4	ChatGPT-4.0	3/14/2023	Twenty-five cases were selected, and the AI ??correctly diagnosed 21, resulting in an accuracy of 84%. Performed best on clinical and anatomopathological cases; struggled with microbiology-based cases; MCQ format with 4 options; retrospective evaluation	25 dermatology clinical cases (MCQ format) "What is your diagnosis?" cases from Anais Brasileiros de Dermatologia (2019�2023)	Pacheco, M.A., Martini, A.P.S. (2025). https://doi.org/10.1016/j.abd.2025.501143	Using ChatGPT 4.0 for diagnosis in Dermatology: performance analysis in clinical cases from Anais Brasileiros de Dermatologia	Diagnostic Performance	LLM Evaluation in Healthcare	2025	OpenAI GPT series	80
2549	English	Dermatological diagnosis using clinical + image + lab data:�cases resolved using microbiological method.	Clinical Dermatology	60.00%	25	ChatGPT 4	ChatGPT-4.0	3/14/2023	Twenty-five cases were selected, and the AI ??correctly diagnosed 21, resulting in an accuracy of 84%. Performed best on clinical and anatomopathological cases; struggled with microbiology-based cases; MCQ format with 4 options; retrospective evaluation	25 dermatology clinical cases (MCQ format) "What is your diagnosis?" cases from Anais Brasileiros de Dermatologia (2019�2023)	Pacheco, M.A., Martini, A.P.S. (2025). https://doi.org/10.1016/j.abd.2025.501143	Using ChatGPT 4.0 for diagnosis in Dermatology: performance analysis in clinical cases from Anais Brasileiros de Dermatologia	Diagnostic Performance	LLM Evaluation in Healthcare	2025	OpenAI GPT series	80
2550	English	Human scoring of dermatology treatment plans	Complex clinical scenarios: psoriasis, acne, atopic dermatitis, bullous pemphigoid, melasma	73.83%	50	ChatGPT 4o	ChatGPT-4o	5/13/2024	Human evaluators ranked human-authored plans higher. GPT-4o ranked 6th; o3 ranked 11th. Statistically significant difference (p=0.0313). ICC=0.561	550 human evaluations of 60 plans (5 cases x 12 participants) from 5 synthetic clinical case vignettes authored by dermatologists	Dipayan Sengupta, Saumya Panda, Divergent Realities: A Comparative Analysis of Human Expert vs. Artificial Intelligence Based Generation and Evaluation of Treatment Plans in Dermatology arXiv:2507.05716 [cs.AI] July 8, 2025 https://doi.org/10.48550/arXiv.2507.05716	Divergent Realities: A Comparative Analysis of Human Expert vs. Artificial Intelligence Based Generation and Evaluation of Treatment Plans in Dermatology	Evaluation of AI-generated treatment plans	Clinical Practice	2025	OpenAI GPT series	82
2551	English	Human scoring of dermatology treatment plans	Complex clinical scenarios: psoriasis, acne, atopic dermatitis, bullous pemphigoid, melasma	69.74%	50	ChatGPT o3	ChatGPT o3	2/27/2025	Human evaluators ranked human-authored plans higher. GPT-4o ranked 6th; o3 ranked 11th. Statistically significant difference (p=0.0313). ICC=0.561	550 human evaluations of 60 plans (5 cases x 12 participants) from 5 synthetic clinical case vignettes authored by dermatologists	Dipayan Sengupta, Saumya Panda, Divergent Realities: A Comparative Analysis of Human Expert vs. Artificial Intelligence Based Generation and Evaluation of Treatment Plans in Dermatology arXiv:2507.05716 [cs.AI] July 8, 2025 https://doi.org/10.48550/arXiv.2507.05716	Divergent Realities: A Comparative Analysis of Human Expert vs. Artificial Intelligence Based Generation and Evaluation of Treatment Plans in Dermatology	Evaluation of AI-generated treatment plans	Clinical Practice	2025	OpenAI GPT series	82
2552	English	AI (Gemini 2.5 Pro) scoring of treatment plans	Complex clinical scenarios: psoriasis, acne, atopic dermatitis, bullous pemphigoid, melasma	82.00%	5	ChatGPT o3	ChatGPT o3	2/27/2025	AI judge ranked o3 1st and GPT-4o 2nd, reversing human rankings. Human-authored plans scored lower on average (mean 6.79 vs 7.75 for AI). Significant evaluator effect observed (p=0.0313).	60 AI evaluations of 60 plans from 5 synthetic clinical case vignettes authored by dermatologists	Dipayan Sengupta, Saumya Panda, Divergent Realities: A Comparative Analysis of Human Expert vs. Artificial Intelligence Based Generation and Evaluation of Treatment Plans in Dermatology arXiv:2507.05716 [cs.AI] July 8, 2025 https://doi.org/10.48550/arXiv.2507.05716	Divergent Realities: A Comparative Analysis of Human Expert vs. Artificial Intelligence Based Generation and Evaluation of Treatment Plans in Dermatology	Evaluation of AI-generated treatment plans	Clinical Practice	2025	OpenAI GPT series	82
2553	English	AI (Gemini 2.5 Pro) scoring of treatment plans	Complex clinical scenarios: psoriasis, acne, atopic dermatitis, bullous pemphigoid, melasma	73.00%	5	ChatGPT 4o	ChatGPT-4o	5/13/2024	AI judge ranked o3 1st and GPT-4o 2nd, reversing human rankings. Human-authored plans scored lower on average (mean 6.79 vs 7.75 for AI). Significant evaluator effect observed (p=0.0313).	60 AI evaluations of 60 plans from 5 synthetic clinical case vignettes authored by dermatologists	Dipayan Sengupta, Saumya Panda, Divergent Realities: A Comparative Analysis of Human Expert vs. Artificial Intelligence Based Generation and Evaluation of Treatment Plans in Dermatology arXiv:2507.05716 [cs.AI] July 8, 2025 https://doi.org/10.48550/arXiv.2507.05716	Divergent Realities: A Comparative Analysis of Human Expert vs. Artificial Intelligence Based Generation and Evaluation of Treatment Plans in Dermatology	Evaluation of AI-generated treatment plans	Clinical Practice	2025	OpenAI GPT series	82
2554	English	Accuracy of Image-based diagnostics: melanoma detection from Dermoscopic Images	Melanoma	53.10%	250	ChatGPT 4o	ChatGPT-4o	5/13/2024	Low specificity but high sensitivity	ISIC 2020	Sattler S, Chetla N, Chen M, Chang J, Hage T, Korzenko A Melanoma Detection by Dermatologists and ChatGPT-4o: A Comparative Evaluation Study. JMIR Preprints. 09/07/2025:80391, DOI: 10.2196/preprints.80391, URL: https://preprints.jmir.org/preprint/80391	Melanoma Detection by Dermatologists and ChatGPT-4o: A Comparative Evaluation Study (Preprint)	Medical Records and Diagnostic Processes	Clinical Practice	2025	OpenAI GPT series	83
2555	English	F1 Score: Image-based diagnostics: melanoma detection from Dermoscopic Images	Melanoma	67.30%	250	ChatGPT 4o	ChatGPT-4o	5/13/2024	Balanced F1 score	ISIC 2020	Sattler S, Chetla N, Chen M, Chang J, Hage T, Korzenko A Melanoma Detection by Dermatologists and ChatGPT-4o: A Comparative Evaluation Study. JMIR Preprints. 09/07/2025:80391, DOI: 10.2196/preprints.80391, URL: https://preprints.jmir.org/preprint/80391	Melanoma Detection by Dermatologists and ChatGPT-4o: A Comparative Evaluation Study (Preprint)	Medical Records and Diagnostic Processes	Clinical Practice	2025	OpenAI GPT series	83
2556	English	Precision: Image-based diagnostics: melanoma detection from Dermoscopic Images	Melanoma	53.00%	250	ChatGPT 4o	ChatGPT-4o	5/13/2024	Moderate precision, indicates false positives	ISIC 2020	Sattler S, Chetla N, Chen M, Chang J, Hage T, Korzenko A Melanoma Detection by Dermatologists and ChatGPT-4o: A Comparative Evaluation Study. JMIR Preprints. 09/07/2025:80391, DOI: 10.2196/preprints.80391, URL: https://preprints.jmir.org/preprint/80391	Melanoma Detection by Dermatologists and ChatGPT-4o: A Comparative Evaluation Study (Preprint)	Medical Records and Diagnostic Processes	Clinical Practice	2025	OpenAI GPT series	83
2557	English	Sensitivity: Image-based diagnostics: melanoma detection from Dermoscopic Images	Melanoma	92.00%	250	ChatGPT 4o	ChatGPT-4o	5/13/2024	High sensitivity, few missed melanomas	ISIC 2020	Sattler S, Chetla N, Chen M, Chang J, Hage T, Korzenko A Melanoma Detection by Dermatologists and ChatGPT-4o: A Comparative Evaluation Study. JMIR Preprints. 09/07/2025:80391, DOI: 10.2196/preprints.80391, URL: https://preprints.jmir.org/preprint/80391	Melanoma Detection by Dermatologists and ChatGPT-4o: A Comparative Evaluation Study (Preprint)	Medical Records and Diagnostic Processes	Clinical Practice	2025	OpenAI GPT series	83
2558	English	SpecificityImage-based diagnostics: melanoma detection from Dermoscopic Images	Melanoma	10.50%	250	ChatGPT 4o	ChatGPT-4o	5/13/2024	Very low specificity, many false positives	ISIC 2020	Sattler S, Chetla N, Chen M, Chang J, Hage T, Korzenko A Melanoma Detection by Dermatologists and ChatGPT-4o: A Comparative Evaluation Study. JMIR Preprints. 09/07/2025:80391, DOI: 10.2196/preprints.80391, URL: https://preprints.jmir.org/preprint/80391	Melanoma Detection by Dermatologists and ChatGPT-4o: A Comparative Evaluation Study (Preprint)	Medical Records and Diagnostic Processes	Clinical Practice	2025	OpenAI GPT series	83
2559	English	Accuracy in AI-generated dermatologic images	20 most common dermatologic conditions; visual generation and identification	22.00%	200	ChatGPT 4o	ChatGPT-4o (June�July 2024)	6/1/2024	Substantial bias found in skin tone representation; accuracy remains below clinically acceptable thresholds for visual diagnosis	Generated image dataset (4000 images across 4 models); 200-image subset manually labeled by dermatology residents	Joerg L, Kabakova M, Wang JY, Austin E, Cohen M, Kurtti A, Jagdeo J. AI-generated dermatologic images show deficient skin tone diversity and poor diagnostic accuracy: An experimental study. J Eur Acad Dermatol Venereol. 2025 Jul 16. doi: 10.1111/jdv.20849. Epub ahead of print. PMID: 40668069.	Diagnostic Decision Support	Diagnostic Decision Support	Clinical Practice	2025	OpenAI GPT series	84
2560	English	Accuracy in AI-generated dermatologic images	20 most common dermatologic conditions; visual generation and identification	12.20%	200	Midjourney	Midjourney	6/1/2024	Substantial bias found in skin tone representation; accuracy remains below clinically acceptable thresholds for visual diagnosis	Generated image dataset (4000 images across 4 models); 200-image subset manually labeled by dermatology residents	Joerg L, Kabakova M, Wang JY, Austin E, Cohen M, Kurtti A, Jagdeo J. AI-generated dermatologic images show deficient skin tone diversity and poor diagnostic accuracy: An experimental study. J Eur Acad Dermatol Venereol. 2025 Jul 16. doi: 10.1111/jdv.20849. Epub ahead of print. PMID: 40668069.	Diagnostic Decision Support	Diagnostic Decision Support	Clinical Practice	2025	NOT LLM. Similar to diffusion-based models	84
2561	English	Accuracy in AI-generated dermatologic images	20 most common dermatologic conditions; visual generation and identification	22.50%	200	Stable Diffusion	Stable Diffusion	6/1/2024	Substantial bias found in skin tone representation; accuracy remains below clinically acceptable thresholds for visual diagnosis	Generated image dataset (4000 images across 4 models); 200-image subset manually labeled by dermatology residents	Joerg L, Kabakova M, Wang JY, Austin E, Cohen M, Kurtti A, Jagdeo J. AI-generated dermatologic images show deficient skin tone diversity and poor diagnostic accuracy: An experimental study. J Eur Acad Dermatol Venereol. 2025 Jul 16. doi: 10.1111/jdv.20849. Epub ahead of print. PMID: 40668069.	Diagnostic Decision Support	Diagnostic Decision Support	Clinical Practice	2025	NOT LLM. Uses CLIP (Contrastive Language�Image Pre-training) for text-image alignment	84
2562	English	Bias in AI-generated dermatologic images	20 most common dermatologic conditions; visual generation and identification	0.94%	200	Adobe Firefly	Adobe Firefly	6/1/2024	Substantial bias found in skin tone representation; accuracy remains below clinically acceptable thresholds for visual diagnosis	Generated image dataset (4000 images across 4 models); 200-image subset manually labeled by dermatology residents	Joerg L, Kabakova M, Wang JY, Austin E, Cohen M, Kurtti A, Jagdeo J. AI-generated dermatologic images show deficient skin tone diversity and poor diagnostic accuracy: An experimental study. J Eur Acad Dermatol Venereol. 2025 Jul 16. doi: 10.1111/jdv.20849. Epub ahead of print. PMID: 40668069.	Diagnostic Decision Support	Diagnostic Decision Support	Clinical Practice	2025	NOT LLM. text-to-image model, likely based on diffusion techniques	84
2563	English	Bias in AI-generated dermatologic images	20 most common dermatologic conditions; visual generation and identification	100.00%	200	Adobe Firefly	Adobe Firefly	6/1/2024	Substantial bias found in skin tone representation; accuracy remains below clinically acceptable thresholds for visual diagnosis	Generated image dataset (4000 images across 4 models); 200-image subset manually labeled by dermatology residents	Joerg L, Kabakova M, Wang JY, Austin E, Cohen M, Kurtti A, Jagdeo J. AI-generated dermatologic images show deficient skin tone diversity and poor diagnostic accuracy: An experimental study. J Eur Acad Dermatol Venereol. 2025 Jul 16. doi: 10.1111/jdv.20849. Epub ahead of print. PMID: 40668069.	Diagnostic Decision Support	Diagnostic Decision Support	Clinical Practice	2025	NOT LLM. text-to-image model, likely based on diffusion techniques	84
2564	English	Accuracy of Clinic letter generation in dermatology	Dermatology clinical communication and documentation	92.60%	12	ChatGPT 3.5	ChatGPT-3.5	11/30/2022	ChatGPT achieved the highest accuracy and satisfaction scores but generated complex, less readable letters; compared against Heidi and human transcription. Study used scripted interactions in a simulated setting and senior dermatologists for evaluation.	Scripted clinical cases (4) enacted by clinicians; not publicly available, small-scale simulated dataset. 12 letters (4 cases � 3 methods: ChatGPT, Heidi, traditional)	Farooq F, Cooper H, Shipman A, Michell CD. Artificial intelligence verses traditional method in generating dermatology consultation letters: a pilot study comparing accuracy, readability, and efficiency. Clin Exp Dermatol. 2025 Jul 17:llaf323. doi: 10.1093/ced/llaf323. Epub ahead of print. PMID: 40674470.	Clinical Documentation	Clinical Documentation	Clinical Practice	2025	OpenAI GPT series	85
2565	English	Satisfaction: Clinic letter generation in dermatology	Dermatology clinical communication and documentation	79.50%	12	ChatGPT 3.5	ChatGPT-3.5	11/30/2022	ChatGPT achieved the highest accuracy and satisfaction scores but generated complex, less readable letters; compared against Heidi and human transcription. Study used scripted interactions in a simulated setting and senior dermatologists for evaluation.	Scripted clinical cases (4) enacted by clinicians; not publicly available, small-scale simulated dataset. 12 letters (4 cases � 3 methods: ChatGPT, Heidi, traditional)	Farooq F, Cooper H, Shipman A, Michell CD. Artificial intelligence verses traditional method in generating dermatology consultation letters: a pilot study comparing accuracy, readability, and efficiency. Clin Exp Dermatol. 2025 Jul 17:llaf323. doi: 10.1093/ced/llaf323. Epub ahead of print. PMID: 40674470.	Clinical Documentation	Clinical Documentation	Clinical Practice	2025	OpenAI GPT series	85
2566	English	Readability: Clinic letter generation in dermatology	Dermatology clinical communication and documentation	30.00%	12	ChatGPT 3.5	ChatGPT-3.5	11/30/2022	ChatGPT achieved the highest accuracy and satisfaction scores but generated complex, less readable letters; compared against Heidi and human transcription. Study used scripted interactions in a simulated setting and senior dermatologists for evaluation.	Scripted clinical cases (4) enacted by clinicians; not publicly available, small-scale simulated dataset. 12 letters (4 cases � 3 methods: ChatGPT, Heidi, traditional)	Farooq F, Cooper H, Shipman A, Michell CD. Artificial intelligence verses traditional method in generating dermatology consultation letters: a pilot study comparing accuracy, readability, and efficiency. Clin Exp Dermatol. 2025 Jul 17:llaf323. doi: 10.1093/ced/llaf323. Epub ahead of print. PMID: 40674470.	Clinical Documentation	Clinical Documentation	Clinical Practice	2025	OpenAI GPT series	85
2567	English	Time Efficiency: Clinic letter generation in dermatology	Dermatology clinical communication and documentation	95.80%	12	ChatGPT 3.5	ChatGPT-3.5	11/30/2022	ChatGPT achieved the highest accuracy and satisfaction scores but generated complex, less readable letters; compared against Heidi and human transcription. Study used scripted interactions in a simulated setting and senior dermatologists for evaluation.	Scripted clinical cases (4) enacted by clinicians; not publicly available, small-scale simulated dataset. 12 letters (4 cases � 3 methods: ChatGPT, Heidi, traditional)	Farooq F, Cooper H, Shipman A, Michell CD. Artificial intelligence verses traditional method in generating dermatology consultation letters: a pilot study comparing accuracy, readability, and efficiency. Clin Exp Dermatol. 2025 Jul 17:llaf323. doi: 10.1093/ced/llaf323. Epub ahead of print. PMID: 40674470.	Clinical Documentation	Clinical Documentation	Clinical Practice	2025	OpenAI GPT series	85
2568	English	Accuracy of answers to exam questions	General Dermatology	79.46%	1762	ChatGPT 4	ChatGPT-4.0	3/14/2023	ChatGPT-4.0 showed the highest overall accuracy of 79.46% (95% CI: 75.36-83.30%, I2 = 72.79%, P value = 0.00) compared to ChatGPT-3.5, which showed an overall accuracy of 61.07% (95% CI: 57.36-64.72%, I2 = 72.97%, P value = 0.00). The passing percentage for specialty dermatology certification examinations varies by jurisdiction, but several studies in our study suggest that it lies typically around the 60% mark.[11,20] Based on its performance, both GPT-3.5 and GPT-4.0 versions of ChatGPT generally meet this standard.	Text-based, single-best-answer multiple-choice questions drawn from national specialty exams, institutional question banks, and dermatologist-authored test sets. 13 publications. 5 countries, 4 languages. The meta-analysis aggregated performance results from over a dozen studies evaluating ChatGPT on hundreds of dermatology board-style certification questions.	Andrew A. A. Meta-Analysis of ChatGPT's Performance on Dermatology Specialty-Level (Board-Style) Certification QuestionsAbstract. Indian Dermatol Online J. 2025 Jul 23. doi: 10.4103/idoj.idoj_1250_24. Epub ahead of print. PMID: 40709867.	A Meta-Analysis of ChatGPT's Performance on Dermatology Specialty-Level (Board-Style) Certification Questions	Examinations and Practice Questions	Professional Education	2025	OpenAI GPT series	86
2569	English	Accuracy of answers to exam questions	General Dermatology	61.07%	3429	ChatGPT 3.5	ChatGPT-3.5	11/30/2022	ChatGPT-4.0 showed the highest overall accuracy of 79.46% (95% CI: 75.36-83.30%, I2 = 72.79%, P value = 0.00) compared to ChatGPT-3.5, which showed an overall accuracy of 61.07% (95% CI: 57.36-64.72%, I2 = 72.97%, P value = 0.00). The passing percentage for specialty dermatology certification examinations varies by jurisdiction, but several studies in our study suggest that it lies typically around the 60% mark.[11,20] Based on its performance, both GPT-3.5 and GPT-4.0 versions of ChatGPT generally meet this standard.	Text-based, single-best-answer multiple-choice questions drawn from national specialty exams, institutional question banks, and dermatologist-authored test sets. 13 publications. 5 countries, 4 languages. The meta-analysis aggregated performance results from over a dozen studies evaluating ChatGPT on hundreds of dermatology board-style certification questions.	Andrew A. A. Meta-Analysis of ChatGPT's Performance on Dermatology Specialty-Level (Board-Style) Certification QuestionsAbstract. Indian Dermatol Online J. 2025 Jul 23. doi: 10.4103/idoj.idoj_1250_24. Epub ahead of print. PMID: 40709867.	A Meta-Analysis of ChatGPT's Performance on Dermatology Specialty-Level (Board-Style) Certification Questions	Examinations and Practice Questions	Professional Education	2025	OpenAI GPT series	86
2570	English	Dermatological diagnosis using standardized physical examination findings	Clinical Pediatric Dermatology, 178 pediatric dermatologic conditions	59.30%	178	ChatGPT 3.5	ChatGPT-3.5	11/30/2022	ChatGPT 3.5 was used to acquire answers to the prompt �diagnosis of [physical exam description]� using standardized physical examination findings from 178 pediatric dermatologic conditions in the Hurwitz Clinical Pediatric Dermatology textbook. Despite the availability of more sophisticated models of ChatGPT that can utilize photo input, ChatGPT 3.5 was specifically used as it is free and the most accessible to parents of patients. Based on inputted physical exam findings, ChatGPT successfully identified 59.30% of pathologies.	Standardized physical examination findings from 178 pediatric dermatologic conditions in the Hurwitz Clinical Pediatric Dermatology textbook.	Perz C., Presley C.L., Hurley M., Swink S. 0336 A survey and analysis ChatGPT's generated differential diagnoses utilizing physical exam descriptions from a pediatric dermatology textbook Journal of Investigative Dermatology, Volume 145, Issue 8, S58	0336 A survey and analysis ChatGPT's generated differential diagnoses utilizing physical exam descriptions from a pediatric dermatology textbook	Diagnostic Decision Support	Clinical Practice	2025	OpenAI GPT series	87
2571	English	Image-based diagnostics	Shingles	100.00%	2	ChatGPT 5	ChatGPT-5	8/7/2025	42 yr old female, less typical appearance: "I�m not a doctor, but the rash in your photo appears as a small cluster of red, slightly raised spots on the lower back/side. This kind of presentation could have several possible causes, including: Contact dermatitis � skin reaction from something rubbing against or irritating the area (e.g., clothing, detergent, belt).; Allergic reaction � to skin products, laundry soap, or environmental allergens; Insect bites � sometimes grouped together if multiple bites occur in a short area; Heat rash � blocked sweat glands causing small red bumps, especially if skin gets warm or sweaty under clothing; Shingles (Herpes zoster) � often starts as a patch of red bumps or blisters on one side of the body, sometimes with tingling or burning before pain. ? You should seek medical advice promptly if: The rash is painful, blistering, or spreading quickly; You have fever, chills, or feel generally unwell. It appears on one side in a band-like pattern with burning pain (possible shingles � early treatment is important).; It�s persistent or worsening despite avoiding irritants. If you�d like, I can help you narrow the possibilities by asking a few quick questions about symptoms, onset, and exposure history. Second image, 61 year old male, more typical case: "I�m not a doctor, but the rash in this photo shows red patches with small grouped bumps or vesicles along the side of the neck, with at least one larger, crusted lesion above. This appearance could fit with: Shingles (herpes zoster) � if it�s on one side only, in a strip or patch, possibly with tingling, burning, or pain. Irritant or allergic contact dermatitis � from shaving products, fragrances, or shirt collar friction. Herpes simplex virus (HSV) � can appear on the neck or face, sometimes mistaken for shingles. Less commonly, impetigo or secondary bacterial infection � especially if there�s yellow crusting. Things to check: Is it only on one side? (Shingles usually is.) Was there pain/tingling before the rash? (Common in shingles.) Any new soaps, laundry detergents, aftershave, or perfumes? (Points to contact dermatitis.) Is there fever or general malaise? (Could point to viral cause.) Recommendation: Because this is on the neck and involves vesicles: See a healthcare provider promptly � early diagnosis matters if it�s shingles or HSV. If shingles or HSV is suspected, antivirals work best if started within 72 hours of onset. Avoid scratching, keep the area clean, and avoid close skin contact with vulnerable individuals until diagnosis is clear."	Private database of patient stories and images	Gabashvili, Evaluating LLMs in Patient-Facing Medicine: A Dermatology-Centered Systematic Review and Meta-Analysis, 2025	Evaluating LLMs in Patient-Facing Medicine: A Dermatology-Centered Systematic Review and Meta-Analysis	Medical Records and Diagnostic Processes	Patient Education	2025	OpenAI GPT series	88
2572	English	Image-based diagnostics (dark skin) and treatment recommendations	Acne	100.00%	1	ChatGPT 5	ChatGPT-5	8/7/2025	"I�m not a doctor, but from the photo, the skin appears to have small, slightly raised bumps and visible pores with a bit of uneven texture. This is consistent with mild acne (closed comedones and a few small inflammatory spots) or post-inflammatory changes from previous acne. Possible causes Excess sebum production clogging pores. Hormonal changes affecting oil glands. Cosmetic products that are not non-comedogenic. Friction or occlusion (phones, pillowcases, masks). Dietary or lifestyle factors in some individuals. General treatment approach: At-home care (over-the-counter): Gentle cleansing twice daily with a mild, non-foaming cleanser. Topical actives: Salicylic acid (BHA) 0.5�2% for unclogging pores. Benzoyl peroxide 2.5�5% for reducing acne bacteria. Topical retinoid (adapalene 0.1%) for promoting cell turnover. Oil-free, non-comedogenic moisturiser to maintain skin barrier. Daily sunscreen (SPF 30+) � helps prevent dark marks from healing pimples. Professional options: A dermatologist can prescribe topical or oral retinoids, antibiotics, or hormonal treatments (if relevant). Chemical peels or gentle resurfacing may improve texture and pore appearance. Things to avoid Harsh scrubbing (can worsen inflammation). Picking or squeezing (increases risk of scarring). Overwashing or overusing actives (can damage skin barrier)."	Private database of patient stories and images	Gabashvili, Evaluating LLMs in Patient-Facing Medicine: A Dermatology-Centered Systematic Review and Meta-Analysis, 2025	Evaluating LLMs in Patient-Facing Medicine: A Dermatology-Centered Systematic Review and Meta-Analysis	Medical Records and Diagnostic Processes	Patient Education	2025	OpenAI GPT series	88
2573	English	Image-based diagnostics (dark skin) and treatment recommendations	Dermatosis Papulosa Nigra (DPN)	100.00%	1	ChatGPT 5	ChatGPT-5	8/7/2025	"I�m not able to give a medical diagnosis, but the image you provided shows multiple small, dark-brown to black, slightly raised spots on the skin � especially clustered around the eye and upper cheek. They appear consistent with what�s known as dermatosis papulosa nigra (DPN), which is a common, benign condition seen more often in people with darker skin tones. Key features of DPN: Small, smooth, or slightly rough papules (bumps); Usually brown to black in color; Typically appear on the face, neck, and upper trunk; More common with age and in certain ethnic backgrounds; Harmless, but some people remove them for cosmetic reasons. If the bumps change rapidly, bleed, ulcerate, or cause discomfort, it�s best to get them evaluated by a dermatologist to rule out other conditions."	Private database of patient stories and images	Gabashvili, Evaluating LLMs in Patient-Facing Medicine: A Dermatology-Centered Systematic Review and Meta-Analysis, 2025	Evaluating LLMs in Patient-Facing Medicine: A Dermatology-Centered Systematic Review and Meta-Analysis	Medical Records and Diagnostic Processes	Patient Education	2025	OpenAI GPT series	88
2574	English	Diagnostics and Treatment recommendations	PATM	100.00%	3	ChatGPT 5	ChatGPT-5	8/7/2025	"PATM (�People Allergic to Me�) is not a recognized medical diagnosis in mainstream medicine � it�s more of a self-described phenomenon where someone believes people nearby react with coughing, sneezing, or discomfort because of them. Since the doctor has already run extensive physical tests and nothing serious has been found, the next steps should focus on:.."	Private database of patient stories and images	Gabashvili, Evaluating LLMs in Patient-Facing Medicine: A Dermatology-Centered Systematic Review and Meta-Analysis, 2025	Evaluating LLMs in Patient-Facing Medicine: A Dermatology-Centered Systematic Review and Meta-Analysis	Medical Records and Diagnostic Processes	Patient Education	2025	OpenAI GPT series	88
